# Human genetic investigation of TMPRSS6 as a therapeutic target for liver disease: efficacy and safety liabilities

**DOI:** 10.64898/2026.10.29.26366887

**Authors:** Marie-Joe Dib, Marijana Vujkovic, Stephen Burgess, Tithi Dutta, Ioanna Tzoulaki, Abbas Dehghan, Hanieh Yaghootkar, Devendra Meena

## Abstract

**Background & Aims:** Disease-modifying therapies for steatohepatitis and fibrosis remain limited. Matriptase-2 (TMPRSS6), a serine protease suppressing hepcidin to regulate iron homeostasis, is under clinical investigation for iron overload, and preclinical evidence suggests its inhibition may attenuate metabolic liver disease. Whether these effects translate to humans remains unknown.

**Methods:** We proxied TMPRSS6 inhibition using the missense variant rs855791, weighted on circulating hepcidin. Using Mendelian randomization (MR), we assessed effects on (1) magnetic resonance imaging-derived liver phenotypes, including corrected T1 (cT1) and proton density fat fraction (PDFF), liver enzymes and clinical liver outcomes; (2) cardiometabolic endpoints; (3) 2,940 plasma proteins; (4) clinical biomarkers; and (5) 2,272 disease endpoints. Colocalization and mediation analyses were used to characterize mechanisms.

**Results:** Genetically proxied TMPRSS6 inhibition was associated with lower liver iron content (β = −2.50, P<0.001) and higher cT1 (β = 1.59, P<0.001), with colocalization indicating a shared causal signal. No association was observed with PDFF, liver volume, NAFLD, cirrhosis or hepatocellular carcinoma. Genetically proxied TMPRSS6 inhibition was also associated with lower C-reactive protein (β = −0.17, P<0.001), higher LDL cholesterol (β = 0.22, P<0.001) and higher coronary artery disease (CAD) risk (OR = 1.59, P<0.001), with weak colocalization of CAD with hepcidin (PP.H4 = 0.56) and LDL cholesterol (PP.H4 = 0.48). Mediation analysis suggested LDL cholesterol may account for approximately 21% (95% CI 9% to 34%) of the CAD association.

**Conclusions:** Human genetic evidence supports hepatic iron lowering by TMPRSS6 inhibition, but not an effect on steatosis. Higher cT1, without concordant associations with clinical liver outcomes, may reflect reduced hepatic iron rather than worsening fibroinflammation. The CAD signal, partly mediated by LDL cholesterol, warrants careful consideration in trial design.

**Impact and implications:** Preclinical studies have identified TMPRSS6 inhibition as a potential therapeutic strategy for metabolic liver disease, but its effects in humans and potential safety consequences remain uncertain. Using human genetic evidence, we show that genetically proxied TMPRSS6 inhibition is associated with lower hepatic iron content but not hepatic steatosis, while identifying increased coronary artery disease risk as a potential cardiovascular safety liability. These findings are relevant to researchers and drug developers pursuing TMPRSS6-directed therapies, as they suggest that clinical benefit may be more likely in patients with excess hepatic iron and highlight the importance of cardiovascular risk assessment and lipid monitoring during clinical development. As genetic proxies reflect lifelong perturbation rather than pharmacological treatment, prospective clinical studies are required to determine whether these hepatic and cardiovascular effects are reproduced with therapeutic TMPRSS6 inhibition.

**Highlights:**

- Genetically predicted TMPRSS6 inhibition was associated with lower hepatic iron content.
- No associations were observed with hepatic steatosis or liver volume.
- Genetically predicted TMPRSS6 inhibition was associated with increased CAD risk.
- LDL-C mediated around one fifth of the CAD association.

## Supplementary Tables for "Human genetic investigation of TMPRSS6 as a therapeutic target for liver disease: efficacy and safety liabilities"

### Sheet: ST1
Genetic instrument to proxy TMPRSS6 inhibition
						SNP associations with hepcidin levels
SNP	chr	pos	Effect Allele	Other Allele	Effect Allele Frequency	Beta	SE	P
rs855791	22	37066896	A	G	0.435658	0.0418	0.0049	1.34e-17
The rs855791 SNP is a well-documented missense variant in the TMPRSS6 gene region, with the A allele leading to reduced matripase-2 activity
This leads to less hepcidin suppression, and consequently higher hepcidin levels.
This also leads to lower serum iron levels (positive control) and lower liver iron levels.

### Sheet: ST2
	Genetically proxied TMPRSS6 inhibition
	Primary instrument (weighed per SD increase in hepcidin)
Primary Outcomes: Markers of Hepatic Disease	Beta	95% CI L	95% CI U	P
Serum iron (positive control)	-3.65311	-3.86402	-3.4422	1.28696e-252
Liver iron	-2.49904	-2.84248	-2.15561	3.78234e-46
cT1	1.58795	1.21786	1.95804	4.10926e-17
PDFF	-0.240117	-0.570677	0.0904429	0.154531
Liver volume	-0.0301062	-0.362253	0.302041	0.858995
ALP	-0.0234016	-0.0344303	-0.0123729	3.199e-05
ALT	-0.0102484	-0.0286743	0.00817737	0.275655
GGT	0.00510617	-0.0191009	0.0293133	0.679292
Secondary Outcomes: Cardiometabolic disease
BMI	-0.0167464	-0.091769	0.0582761	0.661749
WHR	-0.00239234	-0.0821038	0.0773191	0.953093
VAT	-0.092855	-0.40602	0.22031	0.561147
ASAT	-0.404943	-0.745567	-0.0643177	0.0198035
T2D	-0.126794	-0.36124	0.107651	0.289145
CAD	0.463445	0.230057	0.696834	9.94421e-05
AoStenosis	0.35067	0.0879503	0.613389	0.00889409
Any ischaemic stroke (AIS)	0.0550239	-0.390422	0.50047	0.808699
Heart Failure	-0.0645933	-0.29435	0.165163	0.58162
Atrial Fibrillation	0.0909091	-0.110714	0.292532	0.376847

### Sheet: ST3
Trait 1	Trait 2	N SNPs	PP(H₀)	PP(H₁)	PP(H₂)	PP(H₃)	PP(H₄)	Conditional PP	Evidence	Trait 1 category
HbA1c	Platelet count	863	0	0	0	0	1	1	Strong	Iron / Haematology
Liver iron content	Platelet count	808	0	0	0	0	1	1	Strong	Iron / Haematology
HbA1c	Liver iron content	907	0	0	0	0	1	1	Strong	Iron / Haematology
Hepcidin	Platelet count	858	0	0	0	0	1	1	Strong	Iron / Haematology
HbA1c	Hepcidin	1212	0	0	0	0	1	1	Strong	Iron / Haematology
Hepcidin	Liver iron content	941	0	0	0	0	1	1	Strong	Iron / Haematology
Liver iron content	log(Total cholesterol)	949	0	0	0	0	1	1	Strong	Iron / Haematology
HbA1c	log(Total cholesterol)	1560	0	0	0	0	1	1	Strong	Iron / Haematology
Hepcidin	log(Total cholesterol)	1538	0	0	0	0	1	1	Strong	Iron / Haematology
HbA1c	LDL cholesterol	1556	0	0	0	0	1	1	Strong	Iron / Haematology
Hepcidin	LDL cholesterol	1537	0	0	0	0	1	1	Strong	Iron / Haematology
Liver cT1	Neutrophil count	807	0	0	0	0.01	0.99	0.99	Strong	Iron / Haematology
Hepcidin	Neutrophil count	858	0	0	0	0.01	0.99	0.99	Strong	Iron / Haematology
Liver iron content	Neutrophil count	808	0	0	0	0.01	0.99	0.99	Strong	Iron / Haematology
HbA1c	Neutrophil count	863	0	0	0	0.01	0.99	0.99	Strong	Iron / Haematology
Neutrophil count	Platelet count	1292	0	0	0	0.01	0.99	0.99	Strong	Iron / Haematology
Liver iron content	White blood cell count	834	0	0.01	0	0.01	0.99	0.99	Strong	Iron / Haematology
HbA1c	White blood cell count	885	0	0.01	0	0.01	0.99	0.99	Strong	Iron / Haematology
Platelet count	White blood cell count	1292	0	0.01	0	0.01	0.99	0.99	Strong	Iron / Haematology
Hepcidin	White blood cell count	885	0	0.01	0	0.01	0.99	0.99	Strong	Iron / Haematology
Liver cT1	White blood cell count	833	0	0.01	0	0.01	0.98	0.99	Strong	Iron / Haematology
Liver cT1	LDL cholesterol	948	0	0	0	0.02	0.98	0.98	Strong	Iron / Haematology
Neutrophil count	White blood cell count	1292	0	0.01	0.01	0.01	0.98	0.99	Strong	Iron / Haematology
Liver cT1	Monocyte count	833	0	0.04	0	0.02	0.95	0.979	Strong	Iron / Haematology
Liver cT1	Hepcidin	940	0	0	0	0.05	0.95	0.95	Strong	Iron / Haematology
Hepcidin	Monocyte count	884	0	0.04	0	0.02	0.95	0.979	Strong	Iron / Haematology
HbA1c	Monocyte count	884	0	0.04	0	0.02	0.95	0.979	Strong	Iron / Haematology
Liver iron content	Monocyte count	834	0	0.04	0	0.02	0.95	0.979	Strong	Iron / Haematology
Monocyte count	Platelet count	1292	0	0	0.04	0.02	0.94	0.979	Strong	Iron / Haematology
Monocyte count	Neutrophil count	1292	0.02	0.01	0.04	0.02	0.92	0.979	Strong	Iron / Haematology
Monocyte count	White blood cell count	1320	0.03	0.01	0.04	0.02	0.9	0.978	Strong	Iron / Haematology
Liver cT1	log(Total cholesterol)	948	0	0.05	0	0.05	0.9	0.947	Strong	Iron / Haematology
Liver cT1	HbA1c	906	0	0	0	0.27	0.73	0.73	Moderate	Iron / Haematology
Liver cT1	Platelet count	807	0	0	0	0.27	0.73	0.73	Moderate	Iron / Haematology
Liver cT1	Systolic blood pressure	993	0	0.96	0	0.02	0.02	0.5	No colocalization	Iron / Haematology
Neutrophil count	Systolic blood pressure	816	0.35	0.61	0.01	0.01	0.01	0.5	No colocalization	Iron / Haematology
Hepcidin	Systolic blood pressure	921	0	0.97	0	0.02	0.01	0.333	No colocalization	Iron / Haematology
Liver iron content	Systolic blood pressure	994	0	0.97	0	0.02	0.01	0.333	No colocalization	Iron / Haematology
HbA1c	Systolic blood pressure	888	0	0.97	0	0.02	0.01	0.333	No colocalization	Iron / Haematology
Platelet count	Systolic blood pressure	816	0	0.97	0	0.02	0.01	0.333	No colocalization	Iron / Haematology
Monocyte count	Systolic blood pressure	816	0.68	0.29	0.01	0.01	0.01	0.5	No colocalization	Iron / Haematology
Liver cT1	eGFR (cystatin C)	833	0	0.99	0	0.01	0.01	0.5	No colocalization	Iron / Haematology
Liver iron content	UACR	834	0	0.98	0	0.01	0	0	No colocalization	Iron / Haematology
HbA1c	UACR	818	0	0.98	0	0.01	0	0	No colocalization	Iron / Haematology
Platelet count	UACR	992	0	0.97	0	0.03	0	0	No colocalization	Iron / Haematology
Hepcidin	UACR	834	0	0.98	0	0.01	0	0	No colocalization	Iron / Haematology
Liver cT1	UACR	833	0	0.99	0	0.01	0	0	No colocalization	Iron / Haematology
Neutrophil count	UACR	992	0.35	0.62	0.01	0.02	0	0	No colocalization	Iron / Haematology
Monocyte count	UACR	1019	0.67	0.3	0.02	0.01	0	0	No colocalization	Iron / Haematology
Liver cT1	eGFR (creatinine)	855	0	0.99	0	0	0	n/a	No colocalization	Iron / Haematology
Liver cT1	Liver iron content	130227	0	0	0	1	0	0	No colocalization	Iron / Haematology
log(Total cholesterol)	Platelet count	1264	0	0	0	0	1	1	Strong	Lipids
LDL cholesterol	Platelet count	1264	0	0	0	0	1	1	Strong	Lipids
LDL cholesterol	Liver iron content	949	0	0	0	0	1	1	Strong	Lipids
LDL cholesterol	log(Total cholesterol)	4774	0	0.01	0	0.01	0.99	0.99	Strong	Lipids
LDL cholesterol	Neutrophil count	1264	0	0.01	0	0.01	0.99	0.99	Strong	Lipids
LDL cholesterol	White blood cell count	1294	0	0.01	0	0.01	0.99	0.99	Strong	Lipids
log(Total cholesterol)	Neutrophil count	1264	0	0	0.01	0.01	0.98	0.99	Strong	Lipids
log(Total cholesterol)	White blood cell count	1294	0.01	0.01	0.01	0.01	0.97	0.99	Strong	Lipids
LDL cholesterol	Monocyte count	1292	0	0.04	0	0.02	0.95	0.979	Strong	Lipids
log(Total cholesterol)	Monocyte count	1292	0.04	0.04	0.02	0.02	0.89	0.978	Strong	Lipids
LDL cholesterol	Systolic blood pressure	934	0	0.96	0	0.02	0.02	0.5	No colocalization	Lipids
log(Total cholesterol)	Systolic blood pressure	934	0.5	0.47	0.01	0.01	0.01	0.5	No colocalization	Lipids
LDL cholesterol	UACR	1002	0	0.97	0	0.03	0	0	No colocalization	Lipids
log(Total cholesterol)	UACR	1002	0.5	0.47	0.01	0.01	0	0	No colocalization	Lipids
Coronary artery disease	Liver iron content	938	0	0	0.34	0.09	0.57	0.864	Moderate	Cardiovascular
Coronary artery disease	Platelet count	1003	0	0	0.34	0.1	0.57	0.851	Moderate	Cardiovascular
Coronary artery disease	HbA1c	1295	0	0	0.33	0.1	0.57	0.851	Moderate	Cardiovascular
Coronary artery disease	Hepcidin	1432	0	0	0.34	0.1	0.56	0.848	Moderate	Cardiovascular
Coronary artery disease	LDL cholesterol	1978	0	0	0.39	0.13	0.48	0.787	Weak	Cardiovascular
Coronary artery disease	Liver cT1	937	0	0	0.43	0.12	0.45	0.789	Weak	Cardiovascular
Coronary artery disease	Neutrophil count	1003	0.17	0.05	0.3	0.09	0.39	0.813	Weak	Cardiovascular
Coronary artery disease	log(Total cholesterol)	1976	0.24	0.08	0.24	0.08	0.37	0.822	Weak	Cardiovascular
Coronary artery disease	White blood cell count	1030	0.22	0.06	0.31	0.09	0.31	0.775	Weak	Cardiovascular
Coronary artery disease	Monocyte count	1029	0.47	0.13	0.2	0.06	0.14	0.7	No colocalization	Cardiovascular
Calcific aortic stenosis	Liver iron content	831	0	0	0.98	0	0.02	1	No colocalization	Cardiovascular
Calcific aortic stenosis	Hepcidin	873	0	0	0.98	0.01	0.02	0.667	No colocalization	Cardiovascular
Calcific aortic stenosis	HbA1c	874	0	0	0.97	0.01	0.02	0.667	No colocalization	Cardiovascular
Calcific aortic stenosis	Platelet count	1222	0	0	0.96	0.03	0.02	0.4	No colocalization	Cardiovascular
Calcific aortic stenosis	Liver cT1	830	0	0	0.98	0	0.01	1	No colocalization	Cardiovascular
Calcific aortic stenosis	LDL cholesterol	1230	0	0	0.96	0.03	0.01	0.25	No colocalization	Cardiovascular
Systolic blood pressure	White blood cell count	816	0.4	0.01	0.57	0.01	0.01	0.5	No colocalization	Cardiovascular
Calcific aortic stenosis	Neutrophil count	1222	0.35	0.01	0.62	0.02	0.01	0.333	No colocalization	Cardiovascular
Calcific aortic stenosis	log(Total cholesterol)	1230	0.49	0.01	0.47	0.01	0.01	0.5	No colocalization	Cardiovascular
Calcific aortic stenosis	White blood cell count	1250	0.4	0.01	0.56	0.02	0.01	0.333	No colocalization	Cardiovascular
Coronary artery disease	Systolic blood pressure	915	0.76	0.21	0.02	0	0.01	1	No colocalization	Cardiovascular
Coronary artery disease	Calcific aortic stenosis	1025	0.76	0.22	0.01	0	0.01	1	No colocalization	Cardiovascular
Calcific aortic stenosis	Monocyte count	1250	0.66	0.02	0.3	0.01	0	0	No colocalization	Cardiovascular
Coronary artery disease	UACR	933	0.76	0.22	0.02	0	0	n/a	No colocalization	Cardiovascular
Calcific aortic stenosis	UACR	1012	0.96	0.01	0.03	0	0	n/a	No colocalization	Cardiovascular
Coronary artery disease	C-reactive protein	825	0.78	0.22	0	0	0	n/a	No colocalization	Cardiovascular
Coronary artery disease	eGFR (cystatin C)	840	0.78	0.21	0.01	0	0	n/a	No colocalization	Cardiovascular
Coronary artery disease	eGFR (creatinine)	908	0.78	0.22	0	0	0	n/a	No colocalization	Cardiovascular
Systolic blood pressure	UACR	810	0.97	0.02	0.01	0	0	n/a	No colocalization	Cardiovascular
Calcific aortic stenosis	Systolic blood pressure	810	0.98	0	0.02	0	0	n/a	No colocalization	Cardiovascular
Calcific aortic stenosis	eGFR (cystatin C)	744	0.99	0	0.01	0	0	n/a	No colocalization	Cardiovascular
Calcific aortic stenosis	C-reactive protein	739	0.99	0	0	0	0	n/a	No colocalization	Cardiovascular
Calcific aortic stenosis	eGFR (creatinine)	745	0.99	0	0	0	0	n/a	No colocalization	Cardiovascular
ASAT	HbA1c	782	0	0	0.9	0.03	0.07	0.7	No colocalization	Liver / Metabolic
ASAT	Platelet count	816	0	0	0.9	0.03	0.07	0.7	No colocalization	Liver / Metabolic
ASAT	Liver iron content	834	0	0	0.9	0.03	0.07	0.7	No colocalization	Liver / Metabolic
ASAT	Hepcidin	819	0	0	0.91	0.03	0.06	0.667	No colocalization	Liver / Metabolic
ASAT	log(Total cholesterol)	827	0.48	0.02	0.46	0.01	0.03	0.75	No colocalization	Liver / Metabolic
ASAT	LDL cholesterol	827	0	0	0.95	0.03	0.02	0.4	No colocalization	Liver / Metabolic
ASAT	Neutrophil count	816	0.35	0.01	0.61	0.02	0.01	0.333	No colocalization	Liver / Metabolic
ASAT	White blood cell count	842	0.4	0.01	0.56	0.02	0.01	0.333	No colocalization	Liver / Metabolic
ASAT	Liver cT1	833	0	0	0.96	0.03	0.01	0.25	No colocalization	Liver / Metabolic
ASAT	Monocyte count	842	0.67	0.02	0.29	0.01	0.01	0.5	No colocalization	Liver / Metabolic
ASAT	Coronary artery disease	813	0.75	0.02	0.21	0.01	0	0	No colocalization	Liver / Metabolic
ASAT	Blood urea nitrogen	750	0.96	0.03	0.01	0	0	n/a	No colocalization	Liver / Metabolic
ASAT	Systolic blood pressure	816	0.95	0.03	0.02	0	0	n/a	No colocalization	Liver / Metabolic
ASAT	UACR	836	0.96	0.03	0.01	0	0	n/a	No colocalization	Liver / Metabolic
ASAT	eGFR (cystatin C)	744	0.96	0.03	0.01	0	0	n/a	No colocalization	Liver / Metabolic
ASAT	Calcific aortic stenosis	836	0.96	0.03	0	0	0	n/a	No colocalization	Liver / Metabolic
ASAT	C-reactive protein	739	0.97	0.03	0	0	0	n/a	No colocalization	Liver / Metabolic
ASAT	eGFR (creatinine)	741	0.97	0.03	0	0	0	n/a	No colocalization	Liver / Metabolic
Blood urea nitrogen	Platelet count	738	0	0	0.75	0.01	0.24	0.96	Weak	Renal
Blood urea nitrogen	HbA1c	853	0	0	0.75	0.01	0.24	0.96	Weak	Renal
Blood urea nitrogen	Liver iron content	842	0	0	0.75	0.01	0.24	0.96	Weak	Renal
Blood urea nitrogen	Hepcidin	852	0	0	0.76	0.01	0.23	0.958	Weak	Renal
Blood urea nitrogen	LDL cholesterol	853	0	0	0.84	0.01	0.15	0.938	No colocalization	Renal
Blood urea nitrogen	log(Total cholesterol)	853	0.45	0	0.42	0	0.12	1	No colocalization	Renal
Blood urea nitrogen	Liver cT1	842	0	0	0.87	0.01	0.12	0.923	No colocalization	Renal
Blood urea nitrogen	Neutrophil count	738	0.33	0	0.58	0	0.08	1	No colocalization	Renal
Blood urea nitrogen	White blood cell count	751	0.39	0	0.54	0	0.07	1	No colocalization	Renal
Blood urea nitrogen	Monocyte count	751	0.68	0.01	0.28	0	0.04	1	No colocalization	Renal
eGFR (cystatin C)	Platelet count	732	0	0	0.98	0.01	0.02	0.667	No colocalization	Renal
eGFR (cystatin C)	HbA1c	840	0	0	0.98	0.01	0.02	0.667	No colocalization	Renal
eGFR (cystatin C)	Liver iron content	833	0	0	0.98	0.01	0.02	0.667	No colocalization	Renal
eGFR (cystatin C)	Hepcidin	840	0	0	0.98	0.01	0.01	0.5	No colocalization	Renal
eGFR (cystatin C)	log(Total cholesterol)	840	0.51	0	0.48	0	0.01	1	No colocalization	Renal
eGFR (cystatin C)	LDL cholesterol	840	0	0	0.98	0.01	0.01	0.5	No colocalization	Renal
Blood urea nitrogen	Coronary artery disease	853	0.77	0.01	0.21	0	0.01	1	No colocalization	Renal
eGFR (cystatin C)	Neutrophil count	732	0.36	0	0.63	0	0	n/a	No colocalization	Renal
eGFR (cystatin C)	White blood cell count	745	0.41	0	0.58	0	0	n/a	No colocalization	Renal
UACR	White blood cell count	1019	0.4	0.01	0.57	0.02	0	0	No colocalization	Renal
eGFR (creatinine)	Platelet count	746	0	0	0.99	0	0	n/a	No colocalization	Renal
eGFR (creatinine)	Liver iron content	855	0	0	0.99	0	0	n/a	No colocalization	Renal
eGFR (creatinine)	HbA1c	906	0	0	0.99	0.01	0	0	No colocalization	Renal
eGFR (creatinine)	Hepcidin	907	0	0	0.99	0.01	0	0	No colocalization	Renal
eGFR (cystatin C)	Monocyte count	745	0.7	0.01	0.29	0	0	n/a	No colocalization	Renal
eGFR (creatinine)	LDL cholesterol	908	0	0	0.99	0.01	0	0	No colocalization	Renal
eGFR (creatinine)	Neutrophil count	746	0.36	0	0.63	0	0	n/a	No colocalization	Renal
eGFR (creatinine)	White blood cell count	746	0.42	0	0.58	0	0	n/a	No colocalization	Renal
eGFR (creatinine)	log(Total cholesterol)	908	0.51	0	0.48	0	0	n/a	No colocalization	Renal
eGFR (creatinine)	Monocyte count	746	0.71	0	0.29	0	0	n/a	No colocalization	Renal
eGFR (cystatin C)	UACR	744	0.98	0.01	0.01	0	0	n/a	No colocalization	Renal
Blood urea nitrogen	Systolic blood pressure	830	0.97	0.01	0.02	0	0	n/a	No colocalization	Renal
eGFR (cystatin C)	Systolic blood pressure	820	0.97	0.01	0.02	0	0	n/a	No colocalization	Renal
Blood urea nitrogen	UACR	750	0.98	0.01	0.01	0	0	n/a	No colocalization	Renal
Blood urea nitrogen	eGFR (cystatin C)	840	0.98	0.01	0.01	0	0	n/a	No colocalization	Renal
Blood urea nitrogen	Calcific aortic stenosis	750	0.99	0.01	0	0	0	n/a	No colocalization	Renal
Blood urea nitrogen	C-reactive protein	825	0.99	0.01	0	0	0	n/a	No colocalization	Renal
eGFR (creatinine)	Systolic blood pressure	855	0.98	0	0.02	0	0	n/a	No colocalization	Renal
eGFR (creatinine)	UACR	745	0.99	0	0.01	0	0	n/a	No colocalization	Renal
Blood urea nitrogen	eGFR (creatinine)	837	0.99	0.01	0	0	0	n/a	No colocalization	Renal
eGFR (creatinine)	eGFR (cystatin C)	824	0.99	0	0.01	0	0	n/a	No colocalization	Renal
C-reactive protein	Liver cT1	819	0	0	0.98	0	0.02	1	No colocalization	Inflammation
C-reactive protein	Platelet count	727	0	0	0.99	0	0.01	1	No colocalization	Inflammation
C-reactive protein	Liver iron content	819	0	0	0.98	0	0.01	1	No colocalization	Inflammation
C-reactive protein	HbA1c	825	0	0	0.98	0	0.01	1	No colocalization	Inflammation
C-reactive protein	Hepcidin	825	0	0	0.98	0	0.01	1	No colocalization	Inflammation
C-reactive protein	LDL cholesterol	825	0	0	0.99	0	0.01	1	No colocalization	Inflammation
C-reactive protein	Neutrophil count	727	0.36	0	0.63	0	0.01	1	No colocalization	Inflammation
C-reactive protein	log(Total cholesterol)	825	0.51	0	0.48	0	0.01	1	No colocalization	Inflammation
C-reactive protein	White blood cell count	740	0.41	0	0.58	0	0	n/a	No colocalization	Inflammation
C-reactive protein	Monocyte count	740	0.71	0	0.29	0	0	n/a	No colocalization	Inflammation
C-reactive protein	Systolic blood pressure	807	0.98	0	0.02	0	0	n/a	No colocalization	Inflammation
C-reactive protein	eGFR (cystatin C)	820	0.99	0	0.01	0	0	n/a	No colocalization	Inflammation
C-reactive protein	UACR	739	0.99	0	0.01	0	0	n/a	No colocalization	Inflammation
C-reactive protein	eGFR (creatinine)	809	0.99	0	0	0	0	n/a	No colocalization	Inflammation
H₀: no association with either trait.
H₁: association with Trait 1 only. H₂: association with Trait 2 only.
H₃: both traits associated, independent causal variants. H₄: both traits share a causal variant.
Conditional PP = PP(H₄) / [PP(H₃) + PP(H₄)]; reported as n/a when PP(H₃) + PP(H₄) < 0.001.
PP(H₄) ≥ 0.80: Strong evidence of colocalization. 0.50–0.79: Moderate. 0.20–0.49: Weak. < 0.20: No colocalization.
Colocalization performed using coloc.abf (Giambartolomei et al., 2014). Sorted by trait category, then PP(H₄) descending.

### Sheet: ST3a
Supplementary Table 3a. Tissue-specific colocalisation analysis of the TMPRSS6 eQTLs and coronary artery disease. The table reports the eQTL Catalogue dataset identifier, number of SNPs included in each analysis (nSNPs), and posterior probabilities for the five colocalisation hypotheses (PP.H0.abf–PP.H4.abf). PP.H4.abf represents the posterior probability that both traits are associated with a shared causal variant.
Tissue	eQTL Catalogue ID	nSNPs	PP.H0.abf	PP.H1.abf	PP.H2.abf	PP.H3.abf	PP.H4.abf
Artery (coronary)	QTD000136	157	0.978	0.0128	0.00832	0.000108	0.000835
Liver	QTD000266	150	0.98	0.0114	0.00827	9.56e-05	0.000522
Artery (aorta)	QTD000131	159	0.981	0.0104	0.00836	8.82e-05	0.000435
Artery (tibial)	QTD000141	161	0.98	0.0105	0.00848	9.08e-05	0.000396

### Sheet: ST4
Protein	Method	nsnp	b	se	pval	lo_ci	up_ci	or	or_lci95	or_uci95	filename	fdr
TFRC	Wald ratio	1	3.27376	0.133025	9.86358e-134	3.01303	3.53449	26.4105	20.349	34.2776	TFRC_P02786_OID20369_v1_Cardiometabolic.txt.gz	2.89989e-130
AHSP	Wald ratio	1	-1.81794	0.139337	6.60448e-39	-2.09104	-1.54484	0.16236	0.123558	0.213346	AHSP_Q9NZD4_OID21078_v1_Neurology.txt.gz	9.70858e-36
EPO	Wald ratio	1	1.81969	0.147038	3.53991e-35	1.5315	2.10789	6.16996	4.6251	8.23084	EPO_P01588_OID20522_v1_Inflammation.txt.gz	3.46911e-32
MELTF	Wald ratio	1	1.42786	0.130448	6.95974e-28	1.17218	1.68354	4.16977	3.22903	5.38459	MELTF_P08582_OID30347_v1_Cardiometabolic_II.txt.gz	5.11541e-25
CPOX	Wald ratio	1	-1.45574	0.149299	1.83561e-22	-1.74837	-1.16311	0.233228	0.174058	0.312511	CPOX_P36551_OID30495_v1_Inflammation_II.txt.gz	1.07934e-19
CSF2RB	Wald ratio	1	1.35415	0.149975	1.73004e-19	1.06019	1.6481	3.87345	2.88693	5.19707	CSF2RB_P32927_OID30553_v1_Inflammation_II.txt.gz	8.47719e-17
HMBS	Wald ratio	1	-1.05985	0.141768	7.66555e-14	-1.33771	-0.781983	0.346509	0.262445	0.457498	HMBS_P08397_OID21385_v1_Oncology.txt.gz	3.21953e-11
TF	Wald ratio	1	0.940045	0.142307	3.95543e-11	0.661123	1.21897	2.5601	1.93697	3.38369	TF_P02787_OID30783_v1_Inflammation_II.txt.gz	1.45362e-08
ARG1	Wald ratio	1	-0.913302	0.142483	1.45615e-10	-1.19257	-0.634036	0.401197	0.303441	0.530447	ARG1_P05089_OID21445_v1_Oncology.txt.gz	4.75676e-08
HBZ	Wald ratio	1	-0.562	0.103755	6.07366e-08	-0.765359	-0.358641	0.570068	0.465167	0.698625	HBZ_P02008_OID30307_v1_Cardiometabolic_II.txt.gz	1.68424e-05
HBQ1	Wald ratio	1	-0.740219	0.136824	6.30157e-08	-1.00839	-0.472045	0.477009	0.364805	0.623726	HBQ1_P09105_OID21433_v1_Oncology.txt.gz	1.68424e-05
HMOX1	Wald ratio	1	-0.756071	0.143072	1.2601e-07	-1.03649	-0.47565	0.469507	0.354697	0.621481	HMOX1_P09601_OID20217_v1_Cardiometabolic.txt.gz	3.05931e-05
ERMAP	Wald ratio	1	0.717971	0.136197	1.35276e-07	0.451025	0.984918	2.05027	1.56992	2.67759	ERMAP_Q96PL5_OID30539_v1_Inflammation_II.txt.gz	3.05931e-05
GALNT2	Wald ratio	1	-0.663174	0.136973	1.28764e-06	-0.93164	-0.394707	0.515214	0.393907	0.673877	GALNT2_Q10471_OID21423_v1_Oncology.txt.gz	0.000270404
CYTL1	Wald ratio	1	-0.609217	0.128239	2.02781e-06	-0.860565	-0.357868	0.543777	0.422923	0.699165	CYTL1_Q9NRR1_OID30374_v1_Cardiometabolic_II.txt.gz	0.00039745
CDH15	Wald ratio	1	-0.527779	0.119802	1.05584e-05	-0.762591	-0.292966	0.589914	0.466456	0.746048	CDH15_P55291_OID21005_v1_Neurology.txt.gz	0.00194011
CENPF	Wald ratio	1	-0.609381	0.143224	2.093e-05	-0.890101	-0.328661	0.543687	0.410614	0.719887	CENPF_P49454_OID31329_v1_Oncology_II.txt.gz	0.00361965
SERPIND1	Wald ratio	1	0.596912	0.141185	2.35906e-05	0.32019	0.873634	1.8165	1.37739	2.3956	SERPIND1_P05546_OID30767_v1_Inflammation_II.txt.gz	0.00385313
SEMA7A	Wald ratio	1	-0.591529	0.141745	3.00367e-05	-0.869349	-0.313708	0.553481	0.419224	0.730732	SEMA7A_O75326_OID20283_v1_Cardiometabolic.txt.gz	0.00464778
CD209	Wald ratio	1	0.474343	0.115238	3.85187e-05	0.248476	0.70021	1.60696	1.28207	2.01418	CD209_Q9NNX6_OID20262_v1_Cardiometabolic.txt.gz	0.00566225
COL9A1	Wald ratio	1	-0.572902	0.140365	4.47437e-05	-0.848018	-0.297787	0.563886	0.428263	0.74246	COL9A1_P20849_OID20550_v1_Inflammation.txt.gz	0.0060983
CLEC4M	Wald ratio	1	0.461543	0.113208	4.56335e-05	0.239655	0.683431	1.58652	1.27081	1.98066	CLEC4M_Q9H2X3_OID30405_v1_Cardiometabolic_II.txt.gz	0.0060983
OLFM4	Wald ratio	1	-0.535069	0.132327	5.26519e-05	-0.79443	-0.275708	0.585629	0.451839	0.759035	OLFM4_Q6UX06_OID30665_v1_Inflammation_II.txt.gz	0.00673029
DSCAM	Wald ratio	1	-0.541869	0.140475	0.0001146	-0.817201	-0.266538	0.58166	0.441666	0.766027	DSCAM_O60469_OID30993_v1_Neurology_II.txt.gz	0.0140385
CAT	Wald ratio	1	-0.527148	0.139382	0.000155546	-0.800336	-0.25396	0.590286	0.449178	0.775723	CAT_P04040_OID30712_v1_Inflammation_II.txt.gz	0.0181931
ICAM4	Wald ratio	1	-0.471648	0.124985	0.000160892	-0.716619	-0.226677	0.623973	0.488401	0.797179	ICAM4_Q14773_OID20578_v1_Inflammation.txt.gz	0.0181931
SEPTIN8	Wald ratio	1	-0.520138	0.139652	0.000195672	-0.793855	-0.246421	0.594438	0.452098	0.781593	SEPTIN8_Q92599_OID31079_v1_Neurology_II.txt.gz	0.0213065
NCF2	Wald ratio	1	-0.518464	0.140083	0.00021465	-0.793027	-0.243901	0.595434	0.452473	0.783565	NCF2_P19878_OID20567_v1_Inflammation.txt.gz	0.0225383
HGFAC	Wald ratio	1	0.478676	0.131384	0.000269114	0.221164	0.736188	1.61394	1.24753	2.08796	HGFAC_Q04756_OID30718_v1_Inflammation_II.txt.gz	0.0272826
SERPINA11	Wald ratio	1	0.402814	0.111805	0.000314773	0.183676	0.621952	1.49603	1.20163	1.86256	SERPINA11_Q86U17_OID20281_v1_Cardiometabolic.txt.gz	0.0308477
CA3	Wald ratio	1	-0.468526	0.138835	0.000738936	-0.740642	-0.196411	0.625924	0.476808	0.821675	CA3_P07451_OID20271_v1_Cardiometabolic.txt.gz	0.0690136
FAM3B	Wald ratio	1	-0.449531	0.133385	0.000751169	-0.710965	-0.188097	0.637927	0.49117	0.828534	FAM3B_P58499_OID21372_v1_Oncology.txt.gz	0.0690136
QPCT	Wald ratio	1	-0.466971	0.140219	0.000867526	-0.741801	-0.192142	0.626898	0.476256	0.82519	QPCT_Q16769_OID20320_v1_Cardiometabolic.txt.gz	0.0772887
METAP2	Wald ratio	1	0.483012	0.145872	0.000928984	0.197102	0.768922	1.62095	1.21787	2.15744	METAP2_P50579_OID21437_v1_Oncology.txt.gz	0.0803298
PRDX2	Wald ratio	1	-0.467188	0.141652	0.000973288	-0.744826	-0.18955	0.626762	0.474817	0.827331	PRDX2_P32119_OID30668_v1_Inflammation_II.txt.gz	0.0817562
MUC13	Wald ratio	1	-0.4805	0.146052	0.00100217	-0.766763	-0.194237	0.618474	0.464514	0.823462	MUC13_Q9H3R2_OID20866_v1_Neurology.txt.gz	0.0818443
FCAR	Wald ratio	1	-0.39049	0.120773	0.0012239	-0.627206	-0.153775	0.676725	0.534082	0.857465	FCAR_P24071_OID20564_v1_Inflammation.txt.gz	0.0972505
CA1	Wald ratio	1	-0.459512	0.142913	0.001303	-0.739622	-0.179402	0.631592	0.477294	0.83577	CA1_P00915_OID20409_v1_Cardiometabolic.txt.gz	0.100811
CEACAM8	Wald ratio	1	-0.448755	0.140273	0.00137833	-0.72369	-0.173819	0.638423	0.484959	0.840449	CEACAM8_P31997_OID20102_v1_Cardiometabolic.txt.gz	0.103905
PTX3	Wald ratio	1	-0.457333	0.144205	0.00151703	-0.739976	-0.174691	0.632969	0.477126	0.839716	PTX3_P26022_OID20570_v1_Inflammation.txt.gz	0.109027
MMP9	Wald ratio	1	-0.45655	0.143988	0.00152044	-0.738766	-0.174334	0.633465	0.477703	0.840016	MMP9_P14780_OID21103_v1_Neurology.txt.gz	0.109027
TNFSF13B	Wald ratio	1	0.440545	0.13939	0.00157481	0.167342	0.713749	1.55355	1.18216	2.04163	TNFSF13B_Q9Y275_OID20272_v1_Cardiometabolic.txt.gz	0.110236
SART1	Wald ratio	1	-0.470993	0.149472	0.00162692	-0.763959	-0.178027	0.624382	0.465819	0.83692	SART1_O43290_OID30113_v1_Cardiometabolic_II.txt.gz	0.111236
CARHSP1	Wald ratio	1	-0.455874	0.145428	0.00172025	-0.740912	-0.170835	0.633894	0.476679	0.84296	CARHSP1_Q9Y2V2_OID20859_v1_Neurology.txt.gz	0.114944
TNFSF13	Wald ratio	1	0.420231	0.134977	0.0018497	0.155677	0.684785	1.52231	1.16845	1.98335	TNFSF13_O75888_OID20733_v1_Inflammation.txt.gz	0.119048
SERPINI1	Wald ratio	1	0.429248	0.137964	0.00186265	0.158838	0.699657	1.5361	1.17215	2.01306	SERPINI1_Q99574_OID30604_v1_Inflammation_II.txt.gz	0.119048
SLURP1	Wald ratio	1	-0.429914	0.13877	0.00194816	-0.701904	-0.157924	0.650565	0.49564	0.853915	SLURP1_P55000_OID30404_v1_Cardiometabolic_II.txt.gz	0.121863
NPHS1	Wald ratio	1	0.440133	0.14236	0.00199015	0.161108	0.719158	1.55291	1.17481	2.05271	NPHS1_O60500_OID30540_v1_Inflammation_II.txt.gz	0.121897
OSM	Wald ratio	1	-0.438076	0.145506	0.00260646	-0.723269	-0.152884	0.645277	0.485164	0.85823	OSM_P13725_OID20574_v1_Inflammation.txt.gz	0.156388
MMP1	Wald ratio	1	0.395402	0.132301	0.002802	0.136093	0.654712	1.48498	1.14579	1.92459	MMP1_P03956_OID20672_v1_Inflammation.txt.gz	0.162374
CD300LF	Wald ratio	1	-0.294936	0.0987376	0.0028167	-0.488461	-0.10141	0.744579	0.61357	0.903563	CD300LF_Q8TDQ1_OID21469_v1_Oncology.txt.gz	0.162374
LGMN	Wald ratio	1	0.419671	0.141693	0.00305818	0.141952	0.69739	1.52146	1.15252	2.0085	LGMN_Q99538_OID20773_v1_Inflammation.txt.gz	0.172905
VNN2	Wald ratio	1	-0.371619	0.125748	0.00312388	-0.618084	-0.125154	0.689617	0.538976	0.882361	VNN2_O95498_OID21310_v1_Oncology.txt.gz	0.173287
GDF2	Wald ratio	1	0.399114	0.135617	0.00325102	0.133305	0.664924	1.4905	1.1426	1.94434	GDF2_Q9UK05_OID20202_v1_Cardiometabolic.txt.gz	0.174391
GCHFR	Wald ratio	1	-0.422967	0.143775	0.00326242	-0.704766	-0.141168	0.6551	0.494224	0.868344	GCHFR_P30047_OID30631_v1_Inflammation_II.txt.gz	0.174391
ACE2	Wald ratio	1	-0.388831	0.132957	0.00345029	-0.649427	-0.128235	0.677849	0.522345	0.879647	ACE2_Q9BYF1_OID20105_v1_Cardiometabolic.txt.gz	0.18114
CCL28	Wald ratio	1	0.414712	0.142903	0.00370735	0.134621	0.694802	1.51393	1.1441	2.00331	CCL28_Q9NRJ3_OID20569_v1_Inflammation.txt.gz	0.191221
KIR3DL1	Wald ratio	1	-0.283919	0.0981374	0.00381487	-0.476268	-0.0915698	0.752828	0.621097	0.912498	KIR3DL1_P43629_OID21185_v1_Oncology.txt.gz	0.193375
PGLYRP2	Wald ratio	1	0.301924	0.104755	0.00394922	0.096604	0.507244	1.35246	1.10142	1.66071	PGLYRP2_Q96PD5_OID30742_v1_Inflammation_II.txt.gz	0.196791
S100P	Wald ratio	1	-0.417112	0.145039	0.00402935	-0.701389	-0.132835	0.658947	0.495896	0.87561	S100P_P25815_OID20103_v1_Cardiometabolic.txt.gz	0.197438
FURIN	Wald ratio	1	0.411626	0.144102	0.00428348	0.129186	0.694066	1.50927	1.1379	2.00184	FURIN_P09958_OID21514_v1_Oncology.txt.gz	0.20645
SLITRK6	Wald ratio	1	-0.404995	0.142442	0.0044658	-0.684181	-0.12581	0.66698	0.504503	0.881783	SLITRK6_Q9H5Y7_OID20094_v1_Cardiometabolic.txt.gz	0.211765
ENTPD5	Wald ratio	1	0.395576	0.139735	0.00464168	0.121696	0.669457	1.48524	1.12941	1.95318	ENTPD5_O75356_OID20104_v1_Cardiometabolic.txt.gz	0.214573
OLR1	Wald ratio	1	-0.410786	0.145426	0.00473252	-0.695822	-0.12575	0.663129	0.498665	0.881835	OLR1_P78380_OID20183_v1_Cardiometabolic.txt.gz	0.214573
CEBPB	Wald ratio	1	-0.414026	0.146614	0.00474397	-0.701389	-0.126663	0.660984	0.495896	0.88103	CEBPB_P17676_OID20052_v1_Cardiometabolic.txt.gz	0.214573
DDX39A	Wald ratio	1	-0.426036	0.152121	0.00510024	-0.724193	-0.127878	0.653093	0.484715	0.879961	DDX39A_O00148_OID30494_v1_Inflammation_II.txt.gz	0.222554
PTPN9	Wald ratio	1	0.426076	0.15215	0.00510435	0.127863	0.72429	1.53124	1.1364	2.06327	PTPN9_P43378_OID30437_v1_Inflammation_II.txt.gz	0.222554
RBKS	Wald ratio	1	-0.393824	0.140769	0.00514752	-0.669732	-0.117916	0.674473	0.511846	0.888771	RBKS_Q9H477_OID20986_v1_Neurology.txt.gz	0.222554
IL1RL2	Wald ratio	1	-0.367333	0.131733	0.0052959	-0.625531	-0.109136	0.692579	0.534977	0.896608	IL1RL2_Q9HB29_OID20487_v1_Inflammation.txt.gz	0.225652
LRP1	Wald ratio	1	-0.353948	0.127684	0.0055704	-0.604209	-0.103686	0.701912	0.546507	0.901508	LRP1_Q07954_OID21293_v1_Oncology.txt.gz	0.227535
PRSS22	Wald ratio	1	-0.408579	0.147416	0.00557809	-0.697514	-0.119643	0.664594	0.497821	0.887237	PRSS22_Q9GZN4_OID30483_v1_Inflammation_II.txt.gz	0.227535
CTSF	Wald ratio	1	-0.386255	0.139465	0.00561344	-0.659606	-0.112903	0.679597	0.517055	0.893237	CTSF_Q9UBX1_OID21500_v1_Oncology.txt.gz	0.227535
HS6ST1	Wald ratio	1	-0.393405	0.142154	0.00564969	-0.672027	-0.114782	0.674756	0.510672	0.89156	HS6ST1_O60243_OID21441_v1_Oncology.txt.gz	0.227535
C1QTNF5	Wald ratio	1	0.392914	0.143168	0.00606151	0.112306	0.673523	1.48129	1.11885	1.96113	C1QTNF5_Q9BXJ0_OID30618_v1_Inflammation_II.txt.gz	0.2391
FEN1	Wald ratio	1	-0.403298	0.147183	0.00614198	-0.691777	-0.114818	0.668113	0.500686	0.891528	FEN1_P39748_OID21192_v1_Oncology.txt.gz	0.2391
TMPRSS5	Wald ratio	1	-0.32709	0.119462	0.00618081	-0.561236	-0.0929451	0.721019	0.570504	0.911243	TMPRSS5_Q9H3S3_OID20947_v1_Neurology.txt.gz	0.2391
IRAG2	Wald ratio	1	0.402462	0.14739	0.00632191	0.113578	0.691345	1.4955	1.12028	1.9964	IRAG2_Q12912_OID20085_v1_Cardiometabolic.txt.gz	0.241382
PTPRM	Wald ratio	1	-0.340079	0.12511	0.00656319	-0.585295	-0.0948625	0.711714	0.556942	0.909498	PTPRM_P28827_OID20598_v1_Inflammation.txt.gz	0.247382
CPVL	Wald ratio	1	0.315771	0.116893	0.00690523	0.0866619	0.544881	1.37132	1.09053	1.7244	CPVL_Q9H3G5_OID21435_v1_Oncology.txt.gz	0.254806
SFTPA2	Wald ratio	1	-0.347936	0.129009	0.00699711	-0.600794	-0.0950775	0.706144	0.548376	0.909302	SFTPA2_Q8IWL1_OID21218_v1_Oncology.txt.gz	0.254806
LPA	Wald ratio	1	0.32046	0.119027	0.0070955	0.0871668	0.553752	1.37776	1.09108	1.73977	LPA_P08519_OID30747_v1_Inflammation_II.txt.gz	0.254806
HLA-DRA	Wald ratio	1	-0.349471	0.129828	0.00710683	-0.603935	-0.0950079	0.705061	0.546656	0.909366	HLA-DRA_P01903_OID20520_v1_Inflammation.txt.gz	0.254806
HPSE	Wald ratio	1	0.397919	0.148081	0.00720607	0.10768	0.688158	1.48872	1.11369	1.99005	HPSE_Q9Y251_OID30409_v1_Cardiometabolic_II.txt.gz	0.255251
F10	Wald ratio	1	0.387386	0.144499	0.00734272	0.104168	0.670604	1.47312	1.10979	1.95542	F10_P00742_OID30684_v1_Inflammation_II.txt.gz	0.256995
IL17RB	Wald ratio	1	-0.303907	0.113903	0.00762782	-0.527158	-0.0806566	0.737929	0.59028	0.92251	IL17RB_Q9NRM6_OID20585_v1_Inflammation.txt.gz	0.260403
GUCA2A	Wald ratio	1	-0.379505	0.14241	0.00770191	-0.658629	-0.10038	0.6842	0.51756	0.904493	GUCA2A_Q02747_OID21101_v1_Neurology.txt.gz	0.260403
MNDA	Wald ratio	1	-0.377995	0.141853	0.00770582	-0.656027	-0.0999632	0.685234	0.518909	0.904871	MNDA_P41218_OID20156_v1_Cardiometabolic.txt.gz	0.260403
DLL4	Wald ratio	1	-0.4004	0.151052	0.00803156	-0.696462	-0.104338	0.670052	0.498345	0.900921	DLL4_Q9NR61_OID30255_v1_Cardiometabolic_II.txt.gz	0.267975
TMED10	Wald ratio	1	-0.4035	0.152416	0.00811218	-0.702235	-0.104765	0.667978	0.495477	0.900536	TMED10_P49755_OID30068_v1_Cardiometabolic_II.txt.gz	0.267975
GPC5	Wald ratio	1	0.314919	0.11957	0.00844418	0.0805628	0.549275	1.37015	1.0839	1.732	GPC5_P78333_OID20944_v1_Neurology.txt.gz	0.274392
DCBLD2	Wald ratio	1	0.360205	0.13704	0.00857736	0.0916054	0.628804	1.43362	1.09593	1.87537	DCBLD2_Q96PD2_OID21474_v1_Oncology.txt.gz	0.274392
SPRED2	Wald ratio	1	0.39224	0.149975	0.00891313	0.098289	0.686192	1.48029	1.10328	1.98614	SPRED2_Q7Z698_OID30423_v1_Inflammation_II.txt.gz	0.274392
ANXA1	Wald ratio	1	-0.383367	0.146603	0.00892282	-0.670709	-0.0960246	0.681563	0.511346	0.908442	ANXA1_P04083_OID30617_v1_Inflammation_II.txt.gz	0.274392
PTPRB	Wald ratio	1	-0.348869	0.133473	0.00895447	-0.610475	-0.0872627	0.705486	0.543093	0.916436	PTPRB_P23467_OID30324_v1_Cardiometabolic_II.txt.gz	0.274392
CA2	Wald ratio	1	-0.370295	0.141723	0.00898006	-0.648072	-0.0925184	0.69053	0.523053	0.911632	CA2_P00918_OID21149_v1_Neurology.txt.gz	0.274392
ENPP2	Wald ratio	1	0.300983	0.115306	0.00904624	0.0749837	0.526983	1.35119	1.07787	1.69381	ENPP2_Q13822_OID20288_v1_Cardiometabolic.txt.gz	0.274392
FCRL2	Wald ratio	1	-0.332605	0.127433	0.00905305	-0.582373	-0.0828368	0.717054	0.558571	0.920501	FCRL2_Q96LA5_OID20639_v1_Inflammation.txt.gz	0.274392
SIGLEC8	Wald ratio	1	-0.335776	0.12916	0.00933088	-0.58893	-0.0826221	0.714783	0.554921	0.920699	SIGLEC8_Q9NYZ4_OID30261_v1_Cardiometabolic_II.txt.gz	0.279926
SH3GLB2	Wald ratio	1	-0.366755	0.142055	0.00982922	-0.645183	-0.088327	0.69298	0.524567	0.915462	SH3GLB2_Q9NR46_OID31145_v1_Neurology_II.txt.gz	0.287311
AZU1	Wald ratio	1	-0.374217	0.144998	0.00985595	-0.658412	-0.0900209	0.687828	0.517673	0.913912	AZU1_P20160_OID20309_v1_Cardiometabolic.txt.gz	0.287311
LY9	Wald ratio	1	-0.353414	0.136964	0.00987021	-0.621864	-0.0849648	0.702286	0.536943	0.918545	LY9_Q9HBG7_OID20670_v1_Inflammation.txt.gz	0.287311
INPP5D	Wald ratio	1	-0.367369	0.142833	0.0101106	-0.647321	-0.0874171	0.692554	0.523446	0.916295	INPP5D_Q92835_OID30259_v1_Cardiometabolic_II.txt.gz	0.288959
DPP6	Wald ratio	1	-0.358181	0.139284	0.0101234	-0.631178	-0.0851842	0.698947	0.531965	0.918343	DPP6_P42658_OID21354_v1_Oncology.txt.gz	0.288959
STXBP1	Wald ratio	1	0.378679	0.147768	0.0103874	0.0890536	0.668304	1.46035	1.09314	1.95092	STXBP1_P61764_OID31054_v1_Neurology_II.txt.gz	0.290864
SORT1	Wald ratio	1	0.367907	0.143566	0.010388	0.0865183	0.649296	1.44471	1.09037	1.91419	SORT1_Q99523_OID20213_v1_Cardiometabolic.txt.gz	0.290864
BTN1A1	Wald ratio	1	0.379436	0.149097	0.0109312	0.0872053	0.671666	1.46146	1.09112	1.9575	BTN1A1_Q13410_OID31363_v1_Oncology_II.txt.gz	0.303187
IL20RB	Wald ratio	1	0.385493	0.151712	0.0110553	0.0881366	0.682849	1.47034	1.09214	1.97951	IL20RB_Q6UXL0_OID30461_v1_Inflammation_II.txt.gz	0.303763
SSC4D	Wald ratio	1	-0.337888	0.133275	0.0112358	-0.599106	-0.07667	0.713275	0.549302	0.926195	SSC4D_Q8WTU2_OID20182_v1_Cardiometabolic.txt.gz	0.304631
ADGRE5	Wald ratio	1	-0.352126	0.139125	0.0113736	-0.624811	-0.0794412	0.703191	0.535363	0.923632	ADGRE5_P48960_OID20260_v1_Cardiometabolic.txt.gz	0.304631
AHNAK	Wald ratio	1	-0.363464	0.143647	0.0113977	-0.645012	-0.0819164	0.695264	0.524656	0.921349	AHNAK_Q09666_OID30260_v1_Cardiometabolic_II.txt.gz	0.304631
IL18RAP	Wald ratio	1	0.374871	0.148482	0.0115802	0.083846	0.665897	1.4548	1.08746	1.94624	IL18RAP_O95256_OID20900_v1_Neurology.txt.gz	0.306718
SERPINA5	Wald ratio	1	-0.358726	0.142403	0.011766	-0.637837	-0.0796157	0.698566	0.528434	0.923471	SERPINA5_P05154_OID30763_v1_Inflammation_II.txt.gz	0.308397
EDEM2	Wald ratio	1	-0.383824	0.152524	0.0118533	-0.682771	-0.0848767	0.681251	0.505215	0.918626	EDEM2_Q9BV94_OID30136_v1_Cardiometabolic_II.txt.gz	0.308397
CLEC4D	Wald ratio	1	-0.326471	0.129928	0.0119807	-0.58113	-0.0718128	0.721465	0.559266	0.930705	CLEC4D_Q8WXI8_OID20609_v1_Inflammation.txt.gz	0.308698
PSMD5	Wald ratio	1	-0.380714	0.151791	0.0121366	-0.678225	-0.083204	0.683373	0.507517	0.920163	PSMD5_Q16401_OID30918_v1_Neurology_II.txt.gz	0.308698
GSAP	Wald ratio	1	0.379588	0.151522	0.0122394	0.0826047	0.676571	1.46168	1.08611	1.96712	GSAP_A4D1B5_OID21173_v1_Oncology.txt.gz	0.308698
FSTL1	Wald ratio	1	0.37025	0.147872	0.0122849	0.0804206	0.660079	1.4481	1.08374	1.93495	FSTL1_Q12841_OID30254_v1_Cardiometabolic_II.txt.gz	0.308698
CTSL	Wald ratio	1	-0.353302	0.141581	0.0125811	-0.630801	-0.0758042	0.702365	0.532166	0.926998	CTSL_P07711_OID20228_v1_Cardiometabolic.txt.gz	0.31346
COMT	Wald ratio	1	0.371162	0.149358	0.0129531	0.078421	0.663903	1.44942	1.08158	1.94236	COMT_P21964_OID20086_v1_Cardiometabolic.txt.gz	0.320019
RBP7	Wald ratio	1	-0.342845	0.138137	0.0130677	-0.613594	-0.0720964	0.709748	0.541402	0.930441	RBP7_Q96R05_OID31526_v1_Oncology_II.txt.gz	0.320158
CSRP3	Wald ratio	1	-0.36624	0.148864	0.0138848	-0.658014	-0.0744665	0.693336	0.517879	0.928239	CSRP3_P50461_OID30176_v1_Cardiometabolic_II.txt.gz	0.337307
CCL8	Wald ratio	1	0.294443	0.119822	0.0139971	0.0595919	0.529294	1.34238	1.0614	1.69773	CCL8_P80075_OID21466_v1_Oncology.txt.gz	0.337307
LYPD8	Wald ratio	1	-0.336114	0.137324	0.014381	-0.605269	-0.0669596	0.714541	0.545928	0.935233	LYPD8_Q6UX82_OID21251_v1_Oncology.txt.gz	0.342535
PTPRS	Wald ratio	1	0.348195	0.142366	0.0144542	0.0691575	0.627233	1.41651	1.0716	1.87242	PTPRS_Q13332_OID20306_v1_Cardiometabolic.txt.gz	0.342535
NELL1	Wald ratio	1	0.336262	0.13764	0.0145636	0.0664875	0.606036	1.39971	1.06875	1.83315	NELL1_Q92832_OID21494_v1_Oncology.txt.gz	0.342535
YAP1	Wald ratio	1	-0.321271	0.13214	0.0150449	-0.580266	-0.062277	0.725226	0.55975	0.939623	YAP1_P46937_OID31113_v1_Neurology_II.txt.gz	0.351048
MMP8	Wald ratio	1	-0.334845	0.137918	0.015188	-0.605164	-0.0645267	0.715449	0.545985	0.937511	MMP8_P22894_OID21019_v1_Neurology.txt.gz	0.351597
CDH2	Wald ratio	1	-0.325269	0.134335	0.0154639	-0.588566	-0.0619724	0.722333	0.555123	0.939909	CDH2_P19022_OID20170_v1_Cardiometabolic.txt.gz	0.355187
SCGB1A1	Wald ratio	1	-0.328112	0.136191	0.0159875	-0.595047	-0.0611772	0.720282	0.551537	0.940657	SCGB1A1_P11684_OID20688_v1_Inflammation.txt.gz	0.364366
HYAL1	Wald ratio	1	0.348226	0.145165	0.0164474	0.0637033	0.632749	1.41655	1.06578	1.88278	HYAL1_Q12794_OID20357_v1_Cardiometabolic.txt.gz	0.371963
BTLA	Wald ratio	1	0.364976	0.152577	0.016753	0.0659259	0.664026	1.44048	1.06815	1.9426	BTLA_Q7Z6A9_OID31237_v1_Oncology_II.txt.gz	0.375984
ST8SIA1	Wald ratio	1	0.363226	0.152148	0.0169717	0.0650159	0.661436	1.43796	1.06718	1.93757	ST8SIA1_Q92185_OID30442_v1_Inflammation_II.txt.gz	0.378006
SMNDC1	Wald ratio	1	-0.338221	0.141946	0.0171841	-0.616436	-0.0600069	0.713037	0.539865	0.941758	SMNDC1_O75940_OID31471_v1_Oncology_II.txt.gz	0.379085
HAVCR1	Wald ratio	1	-0.283143	0.118931	0.017278	-0.516247	-0.0500387	0.753412	0.596756	0.951193	HAVCR1_Q96D42_OID21422_v1_Oncology.txt.gz	0.379085
NFASC	Wald ratio	1	-0.310243	0.131541	0.0183474	-0.568063	-0.0524231	0.733269	0.566622	0.948927	NFASC_O94856_OID20634_v1_Inflammation.txt.gz	0.399566
CCDC50	Wald ratio	1	0.346812	0.147606	0.018795	0.0575033	0.636121	1.41455	1.05919	1.88914	CCDC50_Q8IVM0_OID31001_v1_Neurology_II.txt.gz	0.404757
IGFBP7	Wald ratio	1	0.313545	0.133522	0.0188611	0.0518418	0.575249	1.36827	1.05321	1.77757	IGFBP7_Q16270_OID20236_v1_Cardiometabolic.txt.gz	0.404757
ADGRB3	Wald ratio	1	-0.23267	0.09932	0.0191484	-0.427337	-0.0380028	0.792415	0.652244	0.96271	ADGRB3_O60242_OID20974_v1_Neurology.txt.gz	0.407943
CCL5	Wald ratio	1	0.336281	0.144022	0.0195473	0.0539976	0.618564	1.39973	1.05548	1.85626	CCL5_P13501_OID20412_v1_Cardiometabolic.txt.gz	0.413447
SOD2	Wald ratio	1	0.329738	0.141553	0.0198361	0.0522945	0.607182	1.3906	1.05369	1.83525	SOD2_P04179_OID21114_v1_Neurology.txt.gz	0.416557
RASSF2	Wald ratio	1	-0.340079	0.14623	0.0200373	-0.626688	-0.0534687	0.711714	0.534358	0.947936	RASSF2_P50749_OID21194_v1_Oncology.txt.gz	0.416612
NCS1	Wald ratio	1	-0.305281	0.131368	0.020133	-0.562762	-0.0477995	0.736916	0.569633	0.953325	NCS1_P62166_OID21458_v1_Oncology.txt.gz	0.416612
DYNLT3	Wald ratio	1	0.337552	0.145542	0.0203803	0.0522893	0.622815	1.40151	1.05368	1.86417	DYNLT3_P51808_OID31415_v1_Oncology_II.txt.gz	0.416612
PAIP2B	Wald ratio	1	0.353531	0.152462	0.0204055	0.0547047	0.652357	1.42409	1.05623	1.92006	PAIP2B_Q9ULR5_OID31228_v1_Oncology_II.txt.gz	0.416612
SLC9A3R2	Wald ratio	1	-0.338967	0.146539	0.020714	-0.626182	-0.0517511	0.712506	0.534629	0.949565	SLC9A3R2_Q15599_OID31445_v1_Oncology_II.txt.gz	0.419995
PYDC1	Wald ratio	1	-0.292995	0.127153	0.0212077	-0.542216	-0.0437747	0.746026	0.581458	0.95717	PYDC1_Q8WXC3_OID30202_v1_Cardiometabolic_II.txt.gz	0.424254
KLKB1	Wald ratio	1	0.302381	0.131232	0.0212127	0.0451669	0.559595	1.35308	1.0462	1.74996	KLKB1_P03952_OID30760_v1_Inflammation_II.txt.gz	0.424254
CCL19	Wald ratio	1	0.32959	0.143254	0.0214058	0.0488135	0.610367	1.3904	1.05002	1.84111	CCL19_Q99731_OID21030_v1_Neurology.txt.gz	0.425224
MYO6	Wald ratio	1	0.343883	0.150012	0.0218843	0.0498595	0.637907	1.41041	1.05112	1.89252	MYO6_Q9UM54_OID30989_v1_Neurology_II.txt.gz	0.431811
GNPDA1	Wald ratio	1	-0.340448	0.148719	0.0220673	-0.631936	-0.0489592	0.711452	0.531562	0.95222	GNPDA1_P46926_OID30197_v1_Cardiometabolic_II.txt.gz	0.432519
RAB6A	Wald ratio	1	0.316514	0.138715	0.0225038	0.0446324	0.588396	1.37234	1.04564	1.8011	RAB6A_P20340_OID20608_v1_Inflammation.txt.gz	0.436054
ADGRE2	Wald ratio	1	-0.314374	0.137819	0.0225443	-0.584498	-0.0442494	0.730246	0.557385	0.956715	ADGRE2_Q9UHX3_OID20755_v1_Inflammation.txt.gz	0.436054
CRYM	Wald ratio	1	0.333195	0.147298	0.023694	0.0444919	0.621899	1.39542	1.0455	1.86246	CRYM_Q14894_OID30815_v1_Neurology_II.txt.gz	0.452604
CTSZ	Wald ratio	1	-0.313393	0.138557	0.0237078	-0.584965	-0.0418209	0.730963	0.557125	0.959042	CTSZ_Q9UBR2_OID20365_v1_Cardiometabolic.txt.gz	0.452604
BECN1	Wald ratio	1	-0.32905	0.146028	0.0242377	-0.615264	-0.0428359	0.719607	0.540498	0.958069	BECN1_Q14457_OID30220_v1_Cardiometabolic_II.txt.gz	0.453255
NAAA	Wald ratio	1	-0.282731	0.125605	0.0243891	-0.528918	-0.0365442	0.753723	0.589242	0.964115	NAAA_Q02083_OID20931_v1_Neurology.txt.gz	0.453255
KLRF1	Wald ratio	1	-0.318114	0.141584	0.0246511	-0.595619	-0.04061	0.72752	0.551222	0.960204	KLRF1_Q9NZS2_OID30464_v1_Inflammation_II.txt.gz	0.453255
CACNA1H	Wald ratio	1	-0.342529	0.152543	0.0247392	-0.641514	-0.0435436	0.709973	0.526495	0.957391	CACNA1H_O95180_OID30064_v1_Cardiometabolic_II.txt.gz	0.453255
ACRV1	Wald ratio	1	-0.215419	0.0959917	0.0248235	-0.403562	-0.0272749	0.806204	0.667936	0.973094	ACRV1_P26436_OID30513_v1_Inflammation_II.txt.gz	0.453255
ACAN	Wald ratio	1	-0.306662	0.136972	0.0251648	-0.575127	-0.0381965	0.735899	0.562633	0.962524	ACAN_P16112_OID20159_v1_Cardiometabolic.txt.gz	0.453255
SMPD1	Wald ratio	1	-0.300926	0.134435	0.0251922	-0.56442	-0.0374327	0.740132	0.56869	0.963259	SMPD1_P17405_OID21028_v1_Neurology.txt.gz	0.453255
STX5	Wald ratio	1	0.339788	0.151881	0.025273	0.0421019	0.637474	1.40465	1.043	1.8917	STX5_Q13190_OID30432_v1_Inflammation_II.txt.gz	0.453255
PAMR1	Wald ratio	1	0.294724	0.131905	0.0254596	0.0361891	0.553259	1.34276	1.03685	1.73891	PAMR1_Q6UXH9_OID21153_v1_Neurology.txt.gz	0.453255
RPL14	Wald ratio	1	-0.33585	0.150659	0.0258005	-0.631142	-0.0405578	0.71473	0.531984	0.960254	RPL14_P50914_OID30284_v1_Cardiometabolic_II.txt.gz	0.453255
IFIT3	Wald ratio	1	0.332486	0.14918	0.0258307	0.040092	0.624879	1.39443	1.04091	1.86802	IFIT3_O14879_OID31283_v1_Oncology_II.txt.gz	0.453255
CEACAM1	Wald ratio	1	0.313367	0.140799	0.0260389	0.0374005	0.589333	1.36802	1.03811	1.80279	CEACAM1_P13688_OID21528_v1_Oncology.txt.gz	0.453255
S100A11	Wald ratio	1	-0.31775	0.142881	0.0261563	-0.597796	-0.0377038	0.727785	0.550022	0.962998	S100A11_P31949_OID20130_v1_Cardiometabolic.txt.gz	0.453255
PADI4	Wald ratio	1	-0.320381	0.144126	0.026221	-0.602868	-0.0378941	0.725872	0.54724	0.962815	PADI4_Q9UM07_OID20832_v1_Neurology.txt.gz	0.453255
SOD3	Wald ratio	1	0.291705	0.131341	0.026353	0.034276	0.549133	1.33871	1.03487	1.73175	SOD3_P08294_OID30683_v1_Inflammation_II.txt.gz	0.453255
ACP1	Wald ratio	1	-0.316871	0.142845	0.0265354	-0.596848	-0.0368948	0.728424	0.550544	0.963778	ACP1_P24666_OID30524_v1_Inflammation_II.txt.gz	0.453255
TYMP	Wald ratio	1	0.33011	0.148828	0.026551	0.038406	0.621813	1.39112	1.03915	1.8623	TYMP_P19971_OID20234_v1_Cardiometabolic.txt.gz	0.453255
SFTPA1	Wald ratio	1	-0.329474	0.149163	0.0271875	-0.621833	-0.0371141	0.719302	0.536959	0.963566	SFTPA1_Q8IWL2_OID21165_v1_Oncology.txt.gz	0.453255
SMAD5	Wald ratio	1	0.317981	0.144041	0.0272745	0.0356598	0.600302	1.37435	1.0363	1.82267	SMAD5_Q99717_OID21353_v1_Oncology.txt.gz	0.453255
CRIP2	Wald ratio	1	-0.307479	0.139417	0.0274223	-0.580737	-0.0342205	0.735299	0.559486	0.966358	CRIP2_P52943_OID20901_v1_Neurology.txt.gz	0.453255
RAB44	Wald ratio	1	-0.322071	0.146149	0.0275436	-0.608523	-0.0356202	0.724646	0.544154	0.965007	RAB44_Q7Z6P3_OID31346_v1_Oncology_II.txt.gz	0.453255
CD40LG	Wald ratio	1	0.323498	0.147018	0.027779	0.0353422	0.611653	1.38195	1.03597	1.84348	CD40LG_P29965_OID20616_v1_Inflammation.txt.gz	0.453255
IGFBP2	Wald ratio	1	0.309481	0.140712	0.0278502	0.0336852	0.585277	1.36272	1.03426	1.79549	IGFBP2_P18065_OID20325_v1_Cardiometabolic.txt.gz	0.453255
MEGF11	Wald ratio	1	-0.33125	0.150663	0.0279054	-0.62655	-0.0359503	0.718026	0.534433	0.964688	MEGF11_A6BM72_OID30099_v1_Cardiometabolic_II.txt.gz	0.453255
CXCL10	Wald ratio	1	0.310507	0.141354	0.0280443	0.0334537	0.587561	1.36412	1.03402	1.79959	CXCL10_P02778_OID20697_v1_Inflammation.txt.gz	0.453255
KIR2DL2	Wald ratio	1	-0.267107	0.121629	0.0280865	-0.505501	-0.0287137	0.765591	0.603204	0.971695	KIR2DL2_P43627_OID31431_v1_Oncology_II.txt.gz	0.453255
CXCL1	Wald ratio	1	0.292174	0.133085	0.028136	0.0313263	0.553021	1.33934	1.03182	1.7385	CXCL1_P09341_OID20762_v1_Inflammation.txt.gz	0.453255
GSTT2B	Wald ratio	1	0.328081	0.149501	0.0281989	0.0350591	0.621103	1.3883	1.03568	1.86098	GSTT2B_P0CG30_OID31097_v1_Neurology_II.txt.gz	0.453255
MAN2B2	Wald ratio	1	-0.228855	0.104295	0.0282128	-0.433273	-0.0244377	0.795443	0.648383	0.975858	MAN2B2_Q9Y2E5_OID30306_v1_Cardiometabolic_II.txt.gz	0.453255
ANGPT2	Wald ratio	1	0.311376	0.142507	0.0288896	0.0320627	0.59069	1.3653	1.03258	1.80523	ANGPT2_O15123_OID21463_v1_Oncology.txt.gz	0.461082
RNF149	Wald ratio	1	-0.31094	0.142418	0.0290137	-0.590079	-0.0318019	0.732757	0.554283	0.968698	RNF149_Q8NC42_OID30235_v1_Cardiometabolic_II.txt.gz	0.461082
CD101	Wald ratio	1	-0.246907	0.113324	0.0293487	-0.469022	-0.024792	0.781213	0.625614	0.975513	CD101_Q93033_OID31480_v1_Oncology_II.txt.gz	0.463899
MIA	Wald ratio	1	-0.273279	0.12559	0.0295587	-0.519435	-0.0271217	0.760881	0.594856	0.973243	MIA_Q16674_OID21531_v1_Oncology.txt.gz	0.46472
NMI	Wald ratio	1	0.3076	0.14179	0.0300516	0.0296921	0.585508	1.36016	1.03014	1.7959	NMI_Q13287_OID31378_v1_Oncology_II.txt.gz	0.466092
EBI3	Wald ratio	1	-0.291848	0.134684	0.0302418	-0.555828	-0.0278674	0.746882	0.573597	0.972517	EBI3_IL27_Q14213_Q8NEV9_OID21389_v1_Oncology.txt.gz	0.466092
CXCL8	Wald ratio	1	0.315079	0.145473	0.0303199	0.0299508	0.600206	1.37037	1.0304	1.82249	CXCL8_P10145_OID20153_v1_Cardiometabolic.txt.gz	0.466092
BST1	Wald ratio	1	-0.202757	0.0936395	0.0303649	-0.386291	-0.0192239	0.816476	0.679573	0.98096	BST1_Q10588_OID21051_v1_Neurology.txt.gz	0.466092
PXN	Wald ratio	1	-0.284883	0.131827	0.0306925	-0.543265	-0.0265021	0.752102	0.580849	0.973846	PXN_P49023_OID20822_v1_Neurology.txt.gz	0.466092
NCAM1	Wald ratio	1	-0.28674	0.132835	0.0308792	-0.547097	-0.0263843	0.750707	0.578627	0.973961	NCAM1_P13591_OID20354_v1_Cardiometabolic.txt.gz	0.466092
INSL3	Wald ratio	1	-0.20008	0.0927071	0.0309128	-0.381786	-0.018374	0.818665	0.682641	0.981794	INSL3_P51460_OID31129_v1_Neurology_II.txt.gz	0.466092
UROD	Wald ratio	1	-0.302383	0.140111	0.0309143	-0.577	-0.0277663	0.739055	0.56158	0.972616	UROD_P06132_OID30603_v1_Inflammation_II.txt.gz	0.466092
CCN1	Wald ratio	1	0.307152	0.142598	0.0312426	0.0276596	0.586645	1.35955	1.02805	1.79795	CCN1_O00622_OID21368_v1_Oncology.txt.gz	0.468639
MATN2	Wald ratio	1	0.29274	0.136109	0.0314934	0.0259672	0.559514	1.34009	1.02631	1.74982	MATN2_O00339_OID20767_v1_Inflammation.txt.gz	0.470002
NARS1	Wald ratio	1	0.31611	0.147124	0.031667	0.0277459	0.604473	1.37178	1.02813	1.83029	NARS1_O43776_OID31035_v1_Neurology_II.txt.gz	0.470208
CEACAM6	Wald ratio	1	-0.306995	0.143326	0.0321988	-0.587915	-0.0260759	0.735654	0.555485	0.974261	CEACAM6_P40199_OID30362_v1_Cardiometabolic_II.txt.gz	0.475701
ADAM22	Wald ratio	1	-0.279593	0.130874	0.0326505	-0.536106	-0.0230802	0.756092	0.585022	0.977184	ADAM22_Q9P0K1_OID21001_v1_Neurology.txt.gz	0.479963
MEP1A	Wald ratio	1	-0.290131	0.136122	0.0330564	-0.556931	-0.0233311	0.748166	0.572965	0.976939	MEP1A_Q16819_OID31459_v1_Oncology_II.txt.gz	0.482561
VAV3	Wald ratio	1	0.316121	0.1484	0.0331555	0.025257	0.606986	1.3718	1.02558	1.83489	VAV3_Q9UKW4_OID30795_v1_Neurology_II.txt.gz	0.482561
EIF2AK3	Wald ratio	1	0.315576	0.148395	0.0334542	0.0247211	0.606431	1.37105	1.02503	1.83388	EIF2AK3_Q9NZJ5_OID30060_v1_Cardiometabolic_II.txt.gz	0.48451
CXCL3	Wald ratio	1	0.314555	0.148115	0.0336939	0.0242489	0.604861	1.36965	1.02455	1.831	CXCL3_P19876_OID20788_v1_Inflammation.txt.gz	0.485588
PLXNB3	Wald ratio	1	0.311312	0.147726	0.0350863	0.021769	0.600855	1.36521	1.02201	1.82368	PLXNB3_Q9ULL4_OID20160_v1_Cardiometabolic.txt.gz	0.502278
TSNAX	Wald ratio	1	-0.313576	0.148888	0.0351936	-0.605396	-0.021756	0.730829	0.545858	0.978479	TSNAX_Q99598_OID30185_v1_Cardiometabolic_II.txt.gz	0.502278
TNPO1	Wald ratio	1	0.318493	0.151485	0.0355117	0.0215827	0.615403	1.37505	1.02182	1.8504	TNPO1_Q92973_OID31330_v1_Oncology_II.txt.gz	0.504369
VSTM1	Wald ratio	1	-0.244138	0.116616	0.0363029	-0.472706	-0.0155704	0.783379	0.623313	0.98455	VSTM1_Q6UX27_OID20851_v1_Neurology.txt.gz	0.50877
CXCL11	Wald ratio	1	0.300321	0.14362	0.0365209	0.0188258	0.581817	1.35029	1.019	1.78929	CXCL11_O14625_OID21042_v1_Neurology.txt.gz	0.50877
CR1	Wald ratio	1	-0.277493	0.132744	0.036578	-0.53767	-0.0173155	0.757681	0.584107	0.982834	CR1_P17927_OID30697_v1_Inflammation_II.txt.gz	0.50877
CETN2	Wald ratio	1	0.312912	0.149752	0.0366599	0.0193977	0.606426	1.3674	1.01959	1.83387	CETN2_P41208_OID20836_v1_Neurology.txt.gz	0.50877
ADAMTS1	Wald ratio	1	-0.313483	0.150047	0.0366868	-0.607576	-0.0193909	0.730897	0.54467	0.980796	ADAMTS1_Q9UHI8_OID30528_v1_Inflammation_II.txt.gz	0.50877
REG3G	Wald ratio	1	-0.302874	0.145444	0.0373056	-0.587945	-0.017803	0.738692	0.555468	0.982355	REG3G_Q6UW15_OID31408_v1_Oncology_II.txt.gz	0.513401
OTUD6B	Wald ratio	1	0.305064	0.146588	0.0374243	0.0177526	0.592376	1.35671	1.01791	1.80828	OTUD6B_Q8N6M0_OID31487_v1_Oncology_II.txt.gz	0.513401
ZNF75D	Wald ratio	1	-0.314733	0.151411	0.037648	-0.611499	-0.0179674	0.729984	0.542537	0.982193	ZNF75D_P51815_OID31303_v1_Oncology_II.txt.gz	0.513401
ATF2	Wald ratio	1	-0.316167	0.152157	0.0377193	-0.614395	-0.0179382	0.728938	0.540968	0.982222	ATF2_P15336_OID20798_v1_Neurology.txt.gz	0.513401
C9orf40	Wald ratio	1	-0.297726	0.143764	0.0383644	-0.579503	-0.0159491	0.742505	0.560177	0.984177	C9orf40_Q8IXQ3_OID31489_v1_Oncology_II.txt.gz	0.517187
FDX2	Wald ratio	1	-0.314136	0.151926	0.0386698	-0.611912	-0.0163599	0.73042	0.542313	0.983773	FDX2_Q6P4F2_OID30147_v1_Cardiometabolic_II.txt.gz	0.517187
BOLA2	Wald ratio	1	-0.300731	0.145579	0.0388517	-0.586066	-0.0153956	0.740277	0.556512	0.984722	BOLA2_BOLA2B_Q9H3K6_OID30267_v1_Cardiometabolic_II.txt.gz	0.517187
RGS8	Wald ratio	1	0.311243	0.150859	0.0390993	0.0155596	0.606926	1.36512	1.01568	1.83478	RGS8_P57771_OID20454_v1_Inflammation.txt.gz	0.517187
HSPA2	Wald ratio	1	-0.30119	0.145989	0.0391031	-0.587329	-0.0150515	0.739937	0.55581	0.985061	HSPA2_P54652_OID31424_v1_Oncology_II.txt.gz	0.517187
CPPED1	Wald ratio	1	-0.247424	0.120016	0.0392463	-0.482655	-0.012193	0.78081	0.617143	0.987881	CPPED1_Q9BRF8_OID21053_v1_Neurology.txt.gz	0.517187
IGFBP6	Wald ratio	1	-0.262593	0.127511	0.0394591	-0.512515	-0.0126705	0.769055	0.598987	0.987409	IGFBP6_P24592_OID20413_v1_Cardiometabolic.txt.gz	0.517187
TP53INP1	Wald ratio	1	0.31045	0.150768	0.0394819	0.0149455	0.605955	1.36404	1.01506	1.833	TP53INP1_Q96A56_OID20120_v1_Cardiometabolic.txt.gz	0.517187
B3GNT7	Wald ratio	1	-0.260755	0.126697	0.0395806	-0.509081	-0.0124288	0.77047	0.601048	0.987648	B3GNT7_Q8NFL0_OID30281_v1_Cardiometabolic_II.txt.gz	0.517187
ELAVL4	Wald ratio	1	0.313112	0.152468	0.0400122	0.0142744	0.611949	1.36767	1.01438	1.84402	ELAVL4_P26378_OID30854_v1_Neurology_II.txt.gz	0.517871
NMT1	Wald ratio	1	0.304643	0.148507	0.0402308	0.0135693	0.595716	1.35614	1.01366	1.81433	NMT1_P30419_OID31021_v1_Neurology_II.txt.gz	0.517871
GKN1	Wald ratio	1	-0.31109	0.151659	0.0402424	-0.608342	-0.0138392	0.732648	0.544253	0.986256	GKN1_Q9NS71_OID20885_v1_Neurology.txt.gz	0.517871
SIGLEC10	Wald ratio	1	-0.27894	0.13605	0.0403375	-0.545599	-0.012282	0.756585	0.579495	0.987793	SIGLEC10_Q96LC7_OID20537_v1_Inflammation.txt.gz	0.517871
CDHR2	Wald ratio	1	0.257336	0.12591	0.0409734	0.0105512	0.50412	1.29348	1.01061	1.65553	CDHR2_Q9BYE9_OID21282_v1_Oncology.txt.gz	0.521529
HIP1R	Wald ratio	1	-0.294881	0.144284	0.0409773	-0.577677	-0.0120852	0.74462	0.561201	0.987988	HIP1R_O75146_OID31141_v1_Neurology_II.txt.gz	0.521529
TIMP1	Wald ratio	1	0.294448	0.144302	0.0413012	0.0116154	0.57728	1.34238	1.01168	1.78119	TIMP1_P01033_OID20418_v1_Cardiometabolic.txt.gz	0.523386
CCL7	Wald ratio	1	0.283969	0.139516	0.0418119	0.0105178	0.55742	1.32839	1.01057	1.74616	CCL7_P80098_OID20523_v1_Inflammation.txt.gz	0.52633
TGFA	Wald ratio	1	-0.296155	0.14556	0.0418916	-0.581451	-0.0108581	0.743672	0.559086	0.989201	TGFA_P01135_OID20600_v1_Inflammation.txt.gz	0.52633
NPHS2	Wald ratio	1	0.309438	0.152444	0.0423714	0.0106487	0.608227	1.36266	1.01071	1.83717	NPHS2_Q9NP85_OID30462_v1_Inflammation_II.txt.gz	0.528249
CXCL9	Wald ratio	1	0.2729	0.13455	0.0425363	0.00918107	0.536619	1.31377	1.00922	1.71021	CXCL9_Q07325_OID20675_v1_Inflammation.txt.gz	0.528249
MOCS2	Wald ratio	1	0.275133	0.135734	0.0426614	0.00909553	0.541171	1.31671	1.00914	1.71802	MOCS2_O96007_OID30638_v1_Inflammation_II.txt.gz	0.528249
BABAM1	Wald ratio	1	0.30741	0.151731	0.042763	0.0100169	0.604802	1.3599	1.01007	1.83089	BABAM1_Q9NWV8_OID30466_v1_Inflammation_II.txt.gz	0.528249
VCAN	Wald ratio	1	-0.25646	0.126756	0.0430469	-0.504901	-0.00801786	0.773786	0.603565	0.992014	VCAN_P13611_OID21026_v1_Neurology.txt.gz	0.529531
CD1C	Wald ratio	1	0.27881	0.138464	0.0440525	0.00742046	0.550199	1.32156	1.00745	1.7336	CD1C_P29017_OID21483_v1_Oncology.txt.gz	0.536248
TIMM10	Wald ratio	1	0.295626	0.146863	0.0441209	0.00777499	0.583477	1.34397	1.00781	1.79226	TIMM10_P62072_OID30358_v1_Cardiometabolic_II.txt.gz	0.536248
IL22RA1	Wald ratio	1	-0.297583	0.147849	0.0441401	-0.587367	-0.00780013	0.742611	0.555789	0.99223	IL22RA1_Q8N6P7_OID20449_v1_Inflammation.txt.gz	0.536248
PTPRK	Wald ratio	1	-0.297769	0.148155	0.0444469	-0.588152	-0.00738571	0.742473	0.555352	0.992641	PTPRK_Q15262_OID31461_v1_Oncology_II.txt.gz	0.537065
PSMG3	Wald ratio	1	-0.284183	0.14162	0.0447858	-0.561759	-0.00660813	0.752629	0.570205	0.993414	PSMG3_Q9BT73_OID20549_v1_Inflammation.txt.gz	0.537065
PAK4	Wald ratio	1	0.301024	0.150127	0.0449496	0.00677461	0.595273	1.35124	1.0068	1.81353	PAK4_O96013_OID20819_v1_Neurology.txt.gz	0.537065
GRN	Wald ratio	1	0.264974	0.132207	0.0450448	0.00584828	0.524099	1.3034	1.00587	1.68894	GRN_P28799_OID21159_v1_Neurology.txt.gz	0.537065
SPINK1	Wald ratio	1	-0.277557	0.138534	0.0451208	-0.549084	-0.00602994	0.757632	0.577478	0.993988	SPINK1_P00995_OID21097_v1_Neurology.txt.gz	0.537065
RRAS	Wald ratio	1	0.299612	0.14969	0.0453329	0.00621997	0.593004	1.34934	1.00624	1.80942	RRAS_P10301_OID30961_v1_Neurology_II.txt.gz	0.537218
APOC1	Wald ratio	1	0.273407	0.136723	0.0455315	0.00542941	0.541385	1.31444	1.00544	1.71838	APOC1_P02654_OID30749_v1_Inflammation_II.txt.gz	0.537218
SLC4A1	Wald ratio	1	-0.2903	0.145272	0.0456818	-0.575033	-0.00556707	0.748039	0.562686	0.994448	SLC4A1_P02730_OID30369_v1_Cardiometabolic_II.txt.gz	0.537218
CLEC4C	Wald ratio	1	0.230972	0.115804	0.046097	0.00399574	0.457949	1.25982	1.004	1.58083	CLEC4C_Q8WTT0_OID20547_v1_Inflammation.txt.gz	0.539941
RTN4R	Wald ratio	1	-0.285821	0.143677	0.0466647	-0.567429	-0.00421423	0.751397	0.566981	0.995795	RTN4R_Q9BZR6_OID21424_v1_Oncology.txt.gz	0.544421
LCP1	Wald ratio	1	0.233424	0.117604	0.0471623	0.00292129	0.463927	1.26292	1.00293	1.59031	LCP1_P13796_OID30367_v1_Cardiometabolic_II.txt.gz	0.547842
BLNK	Wald ratio	1	-0.297505	0.150003	0.0473305	-0.59151	-0.00349963	0.742669	0.553491	0.996506	BLNK_Q8WV28_OID30541_v1_Inflammation_II.txt.gz	0.547842
FOLR2	Wald ratio	1	0.275407	0.139042	0.0476202	0.00288408	0.54793	1.31707	1.00289	1.72967	FOLR2_P14207_OID21062_v1_Neurology.txt.gz	0.549033
SERPINA1	Wald ratio	1	0.295852	0.149643	0.0480349	0.00255285	0.589152	1.34427	1.00256	1.80246	SERPINA1_P01009_OID30750_v1_Inflammation_II.txt.gz	0.551521
CCDC80	Wald ratio	1	0.262512	0.132984	0.0483797	0.0018641	0.52316	1.30019	1.00187	1.68735	CCDC80_Q76M96_OID20226_v1_Cardiometabolic.txt.gz	0.551521
MMP12	Wald ratio	1	0.248552	0.125923	0.0483988	0.00174405	0.495361	1.28217	1.00175	1.64109	MMP12_P39900_OID21439_v1_Oncology.txt.gz	0.551521
SMTN	Wald ratio	1	0.284193	0.144407	0.0490684	0.00115486	0.567231	1.32869	1.00116	1.76338	SMTN_P53814_OID31154_v1_Neurology_II.txt.gz	0.556992
RGMB	Wald ratio	1	-0.278457	0.141735	0.0494568	-0.556258	-0.000656543	0.756951	0.573351	0.999344	RGMB_Q6NW40_OID21045_v1_Neurology.txt.gz	0.558859
SDHB	Wald ratio	1	0.290548	0.14799	0.049613	0.000486286	0.580609	1.33716	1.00049	1.78713	SDHB_P21912_OID31436_v1_Oncology_II.txt.gz	0.558859
GABARAP	Wald ratio	1	-0.289693	0.147718	0.0498643	-0.579219	-0.000166324	0.748493	0.560336	0.999834	GABARAP_O95166_OID31414_v1_Oncology_II.txt.gz	0.559546
SCRG1	Wald ratio	1	-0.250769	0.12849	0.0509788	-0.50261	0.00107182	0.778202	0.60495	1.00107	SCRG1_O75711_OID30333_v1_Cardiometabolic_II.txt.gz	0.568669
IL32	Wald ratio	1	0.276226	0.141674	0.0512083	-0.00145494	0.553907	1.31815	0.998546	1.74004	IL32_P24001_OID20605_v1_Inflammation.txt.gz	0.568669
ANKRD54	Wald ratio	1	-0.286298	0.146871	0.0512575	-0.574164	0.00156898	0.751039	0.563175	1.00157	ANKRD54_Q6NXT1_OID21162_v1_Oncology.txt.gz	0.568669
RNF31	Wald ratio	1	0.29521	0.151875	0.0519236	-0.00246548	0.592885	1.34341	0.997538	1.8092	RNF31_Q96EP0_OID30473_v1_Inflammation_II.txt.gz	0.572787
DYNLT1	Wald ratio	1	-0.248326	0.12805	0.0524668	-0.499305	0.00265274	0.780105	0.606952	1.00266	DYNLT1_P63172_OID30925_v1_Neurology_II.txt.gz	0.572787
BRK1	Wald ratio	1	0.286333	0.147668	0.0524977	-0.0030966	0.575763	1.33154	0.996908	1.77849	BRK1_Q8WUW1_OID20883_v1_Neurology.txt.gz	0.572787
PODXL2	Wald ratio	1	-0.278569	0.143694	0.0525461	-0.560208	0.00307035	0.756866	0.57109	1.00308	PODXL2_Q9NZ53_OID21487_v1_Oncology.txt.gz	0.572787
LCN2	Wald ratio	1	-0.276717	0.142772	0.0526029	-0.556551	0.0031172	0.758269	0.573183	1.00312	LCN2_P80188_OID20392_v1_Cardiometabolic.txt.gz	0.572787
C4BPB	Wald ratio	1	0.266831	0.137872	0.0529473	-0.00339845	0.53706	1.30582	0.996607	1.71097	C4BPB_P20851_OID21481_v1_Oncology.txt.gz	0.57441
CKB	Wald ratio	1	0.272369	0.141214	0.0537589	-0.00440955	0.549148	1.31307	0.9956	1.73178	CKB_P12277_OID30400_v1_Cardiometabolic_II.txt.gz	0.580216
HGF	Wald ratio	1	-0.272629	0.141418	0.0538772	-0.549808	0.00455043	0.761376	0.577061	1.00456	HGF_P14210_OID20656_v1_Inflammation.txt.gz	0.580216
VIT	Wald ratio	1	0.218106	0.113295	0.0542147	-0.00395202	0.440163	1.24372	0.996056	1.55296	VIT_Q6UXI7_OID30334_v1_Cardiometabolic_II.txt.gz	0.580544
KLF4	Wald ratio	1	-0.287193	0.149236	0.0543026	-0.579696	0.00531054	0.750367	0.560068	1.00532	KLF4_O43474_OID30808_v1_Neurology_II.txt.gz	0.580544
KLK7	Wald ratio	1	0.260038	0.135435	0.0548561	-0.00541544	0.525492	1.29698	0.994599	1.69129	KLK7_P49862_OID30652_v1_Inflammation_II.txt.gz	0.583133
MSLNL	Wald ratio	1	0.291138	0.151687	0.0549415	-0.00616777	0.588444	1.33795	0.993851	1.80118	MSLNL_Q96KJ4_OID30939_v1_Neurology_II.txt.gz	0.583133
LRIG3	Wald ratio	1	-0.285769	0.149023	0.0551601	-0.577855	0.00631669	0.751436	0.561101	1.00634	LRIG3_Q6UXM1_OID30450_v1_Inflammation_II.txt.gz	0.583348
GTF2IRD1	Wald ratio	1	-0.288667	0.150876	0.0557133	-0.584384	0.0070502	0.749262	0.557449	1.00708	GTF2IRD1_Q9UHL9_OID31264_v1_Oncology_II.txt.gz	0.585509
MATN3	Wald ratio	1	-0.249788	0.130651	0.0558933	-0.505865	0.0062887	0.778966	0.602984	1.00631	MATN3_O15232_OID20979_v1_Neurology.txt.gz	0.585509
DRG2	Wald ratio	1	0.282069	0.147714	0.0561889	-0.00744955	0.571588	1.32587	0.992578	1.77108	DRG2_P55039_OID21335_v1_Oncology.txt.gz	0.585509
CLEC2L	Wald ratio	1	0.289248	0.151654	0.0564828	-0.00799338	0.586489	1.33542	0.992038	1.79767	CLEC2L_P0C7M8_OID30884_v1_Neurology_II.txt.gz	0.585509
NID1	Wald ratio	1	0.271176	0.142316	0.0567214	-0.00776308	0.550115	1.31151	0.992267	1.73345	NID1_P14543_OID20362_v1_Cardiometabolic.txt.gz	0.585509
ADAMTSL2	Wald ratio	1	0.276007	0.144946	0.0568836	-0.00808739	0.560102	1.31786	0.991945	1.75085	ADAMTSL2_Q86TH1_OID30370_v1_Cardiometabolic_II.txt.gz	0.585509
NDRG1	Wald ratio	1	-0.28819	0.151671	0.05742	-0.585466	0.00908506	0.749619	0.556846	1.00913	NDRG1_Q92597_OID20792_v1_Neurology.txt.gz	0.585509
ADGRG1	Wald ratio	1	-0.26426	0.139164	0.0575759	-0.53702	0.00850108	0.767774	0.584487	1.00854	ADGRG1_Q9Y653_OID21294_v1_Oncology.txt.gz	0.585509
NMRK2	Wald ratio	1	0.288555	0.152336	0.0581993	-0.0100246	0.587134	1.3345	0.990025	1.79883	NMRK2_Q9NPI5_OID31163_v1_Oncology_II.txt.gz	0.585509
CD48	Wald ratio	1	-0.243645	0.128693	0.0583282	-0.495884	0.0085937	0.783766	0.609032	1.00863	CD48_P09326_OID20692_v1_Inflammation.txt.gz	0.585509
USP25	Wald ratio	1	0.274907	0.145225	0.0583617	-0.00973432	0.559549	1.31641	0.990313	1.74988	USP25_Q9UHP3_OID31428_v1_Oncology_II.txt.gz	0.585509
GFRAL	Wald ratio	1	-0.247776	0.130897	0.0583692	-0.504334	0.00878128	0.780535	0.603908	1.00882	GFRAL_Q6UXV0_OID31091_v1_Neurology_II.txt.gz	0.585509
SNRPB2	Wald ratio	1	-0.273302	0.144512	0.0585967	-0.556546	0.00994142	0.760863	0.573185	1.00999	SNRPB2_P08579_OID31132_v1_Neurology_II.txt.gz	0.585509
FKBP14	Wald ratio	1	0.278771	0.147488	0.05874	-0.0103043	0.567847	1.32151	0.989749	1.76446	FKBP14_Q9NWM8_OID31065_v1_Neurology_II.txt.gz	0.585509
ANPEP	Wald ratio	1	0.256869	0.135981	0.0588908	-0.00965362	0.523392	1.29288	0.990393	1.68774	ANPEP_P15144_OID20350_v1_Cardiometabolic.txt.gz	0.585509
ALDH1A1	Wald ratio	1	-0.265824	0.140955	0.0593124	-0.542097	0.0104489	0.766574	0.581528	1.0105	ALDH1A1_P00352_OID21128_v1_Neurology.txt.gz	0.585509
MAPKAPK2	Wald ratio	1	0.278	0.147418	0.0593225	-0.010939	0.566939	1.32049	0.989121	1.76286	MAPKAPK2_P49137_OID31293_v1_Oncology_II.txt.gz	0.585509
SNAPIN	Wald ratio	1	0.275819	0.146377	0.0595243	-0.0110806	0.562719	1.31761	0.988981	1.75544	SNAPIN_O95295_OID31019_v1_Neurology_II.txt.gz	0.585509
GRPEL1	Wald ratio	1	0.278443	0.147982	0.0598898	-0.0116012	0.568487	1.32107	0.988466	1.76559	GRPEL1_Q9HAV7_OID21309_v1_Oncology.txt.gz	0.585509
CLNS1A	Wald ratio	1	-0.279924	0.148937	0.0601799	-0.571841	0.0119935	0.755841	0.564485	1.01207	CLNS1A_P54105_OID30929_v1_Neurology_II.txt.gz	0.585509
RARRES2	Wald ratio	1	0.268881	0.143114	0.0602734	-0.0116226	0.549384	1.3085	0.988445	1.73219	RARRES2_Q99969_OID20373_v1_Cardiometabolic.txt.gz	0.585509
CSF3R	Wald ratio	1	-0.27411	0.146125	0.060675	-0.560515	0.0122955	0.760249	0.570915	1.01237	CSF3R_Q99062_OID30527_v1_Inflammation_II.txt.gz	0.585509
PCSK9	Wald ratio	1	0.262757	0.14017	0.0608528	-0.0119756	0.53749	1.30051	0.988096	1.7117	PCSK9_Q8NBP7_OID20235_v1_Cardiometabolic.txt.gz	0.585509
CMC1	Wald ratio	1	0.275448	0.146979	0.0609213	-0.0126304	0.563526	1.31712	0.987449	1.75686	CMC1_Q7Z7K0_OID30360_v1_Cardiometabolic_II.txt.gz	0.585509
CD2	Wald ratio	1	-0.284388	0.151797	0.0610029	-0.58191	0.0131343	0.752475	0.55883	1.01322	CD2_P06729_OID30097_v1_Cardiometabolic_II.txt.gz	0.585509
RBPMS2	Wald ratio	1	0.275417	0.147072	0.0611153	-0.0128452	0.563679	1.31708	0.987237	1.75712	RBPMS2_Q6ZRY4_OID30257_v1_Cardiometabolic_II.txt.gz	0.585509
FRMD4B	Wald ratio	1	0.276224	0.147594	0.0612735	-0.0130596	0.565507	1.31814	0.987025	1.76034	FRMD4B_Q9Y2L6_OID30155_v1_Cardiometabolic_II.txt.gz	0.585509
KLK6	Wald ratio	1	-0.270121	0.144358	0.0613192	-0.553064	0.0128209	0.763287	0.575185	1.0129	KLK6_Q92876_OID21526_v1_Oncology.txt.gz	0.585509
NUDC	Wald ratio	1	0.274136	0.146578	0.061451	-0.0131574	0.561429	1.31539	0.986929	1.75318	NUDC_Q9Y266_OID20623_v1_Inflammation.txt.gz	0.585509
FAM3D	Wald ratio	1	-0.2282	0.122112	0.0616548	-0.467539	0.0111403	0.795965	0.626542	1.0112	FAM3D_Q96BQ1_OID31514_v1_Oncology_II.txt.gz	0.585509
ARID4B	Wald ratio	1	-0.2824	0.151127	0.061675	-0.578609	0.0138092	0.753972	0.560678	1.0139	ARID4B_Q4LE39_OID20803_v1_Neurology.txt.gz	0.585509
ADAMTS13	Wald ratio	1	-0.259657	0.13899	0.0617373	-0.532077	0.0127623	0.771316	0.587384	1.01284	ADAMTS13_Q76LX8_OID20249_v1_Cardiometabolic.txt.gz	0.585509
IFT20	Wald ratio	1	0.280371	0.150598	0.0626422	-0.0148004	0.575543	1.32362	0.985309	1.7781	IFT20_Q8IY31_OID30962_v1_Neurology_II.txt.gz	0.590831
SCGB2A2	Wald ratio	1	-0.284217	0.152697	0.0627005	-0.583503	0.0150697	0.752604	0.55794	1.01518	SCGB2A2_Q13296_OID30104_v1_Cardiometabolic_II.txt.gz	0.590831
MTSS1	Wald ratio	1	0.270348	0.145742	0.0636002	-0.015307	0.556002	1.31042	0.98481	1.74369	MTSS1_O43312_OID31492_v1_Oncology_II.txt.gz	0.59521
BCL2L15	Wald ratio	1	-0.26924	0.145254	0.0637984	-0.553938	0.015457	0.76396	0.574682	1.01558	BCL2L15_Q5TBC7_OID30498_v1_Inflammation_II.txt.gz	0.59521
PAGR1	Wald ratio	1	-0.277626	0.149781	0.0638047	-0.571198	0.0159454	0.75758	0.564848	1.01607	PAGR1_Q9BTK6_OID30206_v1_Cardiometabolic_II.txt.gz	0.59521
FCGR2B	Wald ratio	1	-0.263345	0.142266	0.0641585	-0.542187	0.015496	0.768477	0.581475	1.01562	FCGR2B_P31994_OID21215_v1_Oncology.txt.gz	0.59521
CTSE	Wald ratio	1	-0.253224	0.136862	0.0642832	-0.521474	0.015026	0.776294	0.593645	1.01514	CTSE_P14091_OID30628_v1_Inflammation_II.txt.gz	0.59521
HPGDS	Wald ratio	1	-0.255714	0.138274	0.0644107	-0.526732	0.0153033	0.774363	0.590532	1.01542	HPGDS_O60760_OID21266_v1_Oncology.txt.gz	0.59521
PSMG4	Wald ratio	1	-0.266433	0.144163	0.0645823	-0.548993	0.0161263	0.766107	0.577531	1.01626	PSMG4_Q5JS54_OID30514_v1_Inflammation_II.txt.gz	0.59521
HS3ST3B1	Wald ratio	1	0.261529	0.141936	0.065391	-0.0166668	0.539724	1.29891	0.983471	1.71553	HS3ST3B1_Q9Y662_OID21303_v1_Oncology.txt.gz	0.600642
RAB33A	Wald ratio	1	0.275867	0.149906	0.0657289	-0.0179485	0.569682	1.31767	0.982212	1.7677	RAB33A_Q14088_OID30122_v1_Cardiometabolic_II.txt.gz	0.600642
LAYN	Wald ratio	1	-0.244743	0.13302	0.0657846	-0.505463	0.0159773	0.782906	0.603226	1.01611	LAYN_Q6UX15_OID20970_v1_Neurology.txt.gz	0.600642
LMNB2	Wald ratio	1	-0.259095	0.141068	0.066258	-0.535588	0.0173973	0.77175	0.585325	1.01755	LMNB2_Q03252_OID31109_v1_Neurology_II.txt.gz	0.600983
DDT	Wald ratio	1	-0.262771	0.143133	0.0663797	-0.543313	0.0177699	0.768918	0.580821	1.01793	DDT_P30046_OID30372_v1_Cardiometabolic_II.txt.gz	0.600983
FASLG	Wald ratio	1	-0.24004	0.130778	0.0664352	-0.496366	0.0162851	0.786596	0.608739	1.01642	FASLG_P48023_OID20665_v1_Inflammation.txt.gz	0.600983
S100A12	Wald ratio	1	-0.264426	0.144281	0.0668446	-0.547217	0.0183645	0.767646	0.578558	1.01853	S100A12_P80511_OID21374_v1_Oncology.txt.gz	0.602832
SIRT5	Wald ratio	1	0.278521	0.152137	0.0671419	-0.0196678	0.576711	1.32117	0.980524	1.78017	SIRT5_Q9NXA8_OID20820_v1_Neurology.txt.gz	0.603661
PCDH7	Wald ratio	1	-0.265819	0.145492	0.0676943	-0.550983	0.0193451	0.766578	0.576383	1.01953	PCDH7_O60245_OID31456_v1_Oncology_II.txt.gz	0.606772
GFRA1	Wald ratio	1	0.246886	0.135566	0.0685838	-0.0188231	0.512595	1.28003	0.981353	1.66962	GFRA1_P56159_OID21457_v1_Oncology.txt.gz	0.612877
FXYD5	Wald ratio	1	0.265557	0.146616	0.0701028	-0.0218097	0.552924	1.30416	0.978426	1.73833	FXYD5_Q96DB9_OID20463_v1_Inflammation.txt.gz	0.624552
CDA	Wald ratio	1	-0.242026	0.133764	0.0703954	-0.504203	0.0201504	0.785036	0.603987	1.02035	CDA_P32320_OID30345_v1_Cardiometabolic_II.txt.gz	0.625264
SRP14	Wald ratio	1	-0.260774	0.144258	0.0706553	-0.54352	0.0219725	0.770455	0.580701	1.02222	SRP14_P37108_OID21324_v1_Oncology.txt.gz	0.625525
INSL4	Wald ratio	1	-0.266305	0.14742	0.0708503	-0.555248	0.0226384	0.766206	0.57393	1.0229	INSL4_Q14641_OID31370_v1_Oncology_II.txt.gz	0.625525
ITGB1BP2	Wald ratio	1	0.268705	0.148975	0.0712794	-0.0232858	0.560695	1.30827	0.976983	1.75189	ITGB1BP2_Q9UKP3_OID20112_v1_Cardiometabolic.txt.gz	0.62743
CEP170	Wald ratio	1	0.265424	0.147338	0.0716303	-0.0233589	0.554206	1.30398	0.976912	1.74056	CEP170_Q5SW79_OID30240_v1_Cardiometabolic_II.txt.gz	0.627811
FOSB	Wald ratio	1	-0.27431	0.152335	0.0717498	-0.572886	0.0242666	0.760097	0.563896	1.02456	FOSB_P53539_OID20791_v1_Neurology.txt.gz	0.627811
NMNAT1	Wald ratio	1	-0.254817	0.141858	0.0724493	-0.532858	0.0232243	0.775059	0.586925	1.0235	NMNAT1_Q9HAN9_OID20913_v1_Neurology.txt.gz	0.630495
TNFSF11	Wald ratio	1	0.256921	0.143226	0.0728425	-0.0238019	0.537645	1.29294	0.976479	1.71197	TNFSF11_O14788_OID20592_v1_Inflammation.txt.gz	0.630495
SNAP25	Wald ratio	1	0.252519	0.140816	0.072932	-0.0234802	0.528518	1.28726	0.976793	1.69642	SNAP25_P60880_OID30811_v1_Neurology_II.txt.gz	0.630495
PAPPA	Wald ratio	1	-0.253148	0.141167	0.0729329	-0.529835	0.0235395	0.776353	0.588702	1.02382	PAPPA_Q13219_OID20421_v1_Inflammation.txt.gz	0.630495
FUT3	Wald ratio	1	-0.218527	0.122028	0.0733259	-0.457701	0.0206475	0.803702	0.632737	1.02086	FUT3_FUT5_P21217_Q11128_OID21013_v1_Neurology.txt.gz	0.630495
IL5RA	Wald ratio	1	-0.230347	0.128636	0.0733433	-0.482473	0.0217796	0.794258	0.617255	1.02202	IL5RA_Q01344_OID20601_v1_Inflammation.txt.gz	0.630495
RUVBL1	Wald ratio	1	0.271464	0.151807	0.0737399	-0.0260768	0.569005	1.31188	0.97426	1.76651	RUVBL1_Q9Y265_OID21211_v1_Oncology.txt.gz	0.632056
SIRPA	Wald ratio	1	0.132268	0.0742343	0.074788	-0.0132313	0.277767	1.14141	0.986856	1.32018	SIRPA_P78324_OID20304_v1_Cardiometabolic.txt.gz	0.632565
PLSCR3	Wald ratio	1	0.262431	0.147385	0.0749804	-0.0264432	0.551305	1.30009	0.973903	1.73552	PLSCR3_Q9NRY6_OID31146_v1_Neurology_II.txt.gz	0.632565
SHISA5	Wald ratio	1	-0.242807	0.136428	0.0751178	-0.510206	0.0245919	0.784423	0.600372	1.0249	SHISA5_Q8N114_OID30387_v1_Cardiometabolic_II.txt.gz	0.632565
DEFB118	Wald ratio	1	0.271167	0.152481	0.0753445	-0.0276965	0.57003	1.31149	0.972684	1.76832	DEFB118_Q96PH6_OID30858_v1_Neurology_II.txt.gz	0.632565
PPP1R12B	Wald ratio	1	-0.266988	0.150159	0.0753976	-0.561299	0.0273232	0.765682	0.570467	1.0277	PPP1R12B_O60237_OID31304_v1_Oncology_II.txt.gz	0.632565
SHMT1	Wald ratio	1	0.224268	0.12621	0.0755775	-0.0231035	0.471639	1.25141	0.977161	1.60262	SHMT1_P34896_OID20714_v1_Inflammation.txt.gz	0.632565
GFRA2	Wald ratio	1	-0.253129	0.142488	0.0756513	-0.532404	0.0261472	0.776368	0.587191	1.02649	GFRA2_O00451_OID21330_v1_Oncology.txt.gz	0.632565
ST6GAL1	Wald ratio	1	0.254183	0.143094	0.0756773	-0.026281	0.534648	1.28941	0.974061	1.70685	ST6GAL1_P15907_OID20302_v1_Cardiometabolic.txt.gz	0.632565
TNFRSF10C	Wald ratio	1	-0.202356	0.113977	0.0758305	-0.425751	0.0210392	0.816804	0.653279	1.02126	TNFRSF10C_O14798_OID20265_v1_Cardiometabolic.txt.gz	0.632565
TAB2	Wald ratio	1	0.25894	0.145908	0.0759509	-0.0270399	0.544921	1.29556	0.973322	1.72447	TAB2_Q9NYJ8_OID31319_v1_Oncology_II.txt.gz	0.632565
PRKG1	Wald ratio	1	0.25956	0.146688	0.0768162	-0.0279491	0.547068	1.29636	0.972438	1.72818	PRKG1_Q13976_OID30621_v1_Inflammation_II.txt.gz	0.637965
NDUFS6	Wald ratio	1	0.266202	0.150677	0.0772768	-0.0291244	0.561529	1.305	0.971296	1.75335	NDUFS6_O75380_OID21224_v1_Oncology.txt.gz	0.639983
ACOX1	Wald ratio	1	0.264252	0.149747	0.0776209	-0.0292516	0.557756	1.30246	0.971172	1.74675	ACOX1_Q15067_OID20124_v1_Cardiometabolic.txt.gz	0.641027
WASF1	Wald ratio	1	0.254667	0.144748	0.0785123	-0.0290387	0.538372	1.29003	0.971379	1.71322	WASF1_Q92558_OID20091_v1_Cardiometabolic.txt.gz	0.646572
IL7	Wald ratio	1	0.260576	0.14825	0.0788009	-0.0299929	0.551145	1.29768	0.970452	1.73524	IL7_P13232_OID20535_v1_Inflammation.txt.gz	0.647136
ORM1	Wald ratio	1	0.251605	0.143317	0.0791596	-0.0292964	0.532506	1.28609	0.971129	1.70319	ORM1_P02763_OID30768_v1_Inflammation_II.txt.gz	0.647499
CLEC3B	Wald ratio	1	0.25186	0.14373	0.0797215	-0.0298522	0.533571	1.28642	0.970589	1.70501	CLEC3B_P05452_OID30756_v1_Inflammation_II.txt.gz	0.647499
GAS2	Wald ratio	1	-0.263824	0.150622	0.0798489	-0.559043	0.0313951	0.768109	0.571756	1.03189	GAS2_O43903_OID31285_v1_Oncology_II.txt.gz	0.647499
FAM171A2	Wald ratio	1	-0.262881	0.150126	0.0799344	-0.557128	0.0313664	0.768833	0.572852	1.03186	FAM171A2_A8MVW0_OID31005_v1_Neurology_II.txt.gz	0.647499
BGN	Wald ratio	1	0.256964	0.146753	0.0799464	-0.0306718	0.5446	1.293	0.969794	1.72392	BGN_P21810_OID21198_v1_Oncology.txt.gz	0.647499
KLK14	Wald ratio	1	0.233461	0.133454	0.0802248	-0.0281076	0.49503	1.26296	0.972284	1.64055	KLK14_Q9P0G3_OID21407_v1_Oncology.txt.gz	0.64797
ICAM5	Wald ratio	1	-0.200139	0.114561	0.0806355	-0.424678	0.0244002	0.818617	0.65398	1.0247	ICAM5_Q9UMF0_OID20145_v1_Cardiometabolic.txt.gz	0.649454
SERPING1	Wald ratio	1	0.244057	0.140058	0.0814126	-0.0304558	0.51857	1.27642	0.970003	1.67962	SERPING1_P05155_OID30777_v1_Inflammation_II.txt.gz	0.649454
ANGPTL3	Wald ratio	1	0.231498	0.132954	0.0816503	-0.0290916	0.492087	1.26049	0.971327	1.63573	ANGPTL3_Q9Y5C1_OID20407_v1_Cardiometabolic.txt.gz	0.649454
YARS1	Wald ratio	1	0.256564	0.147443	0.0818427	-0.0324237	0.545552	1.29248	0.968096	1.72556	YARS1_P54577_OID31494_v1_Oncology_II.txt.gz	0.649454
NUB1	Wald ratio	1	0.255545	0.146864	0.0818564	-0.0323078	0.543398	1.29117	0.968208	1.72185	NUB1_Q9Y5A7_OID20510_v1_Inflammation.txt.gz	0.649454
CDKN1A	Wald ratio	1	0.253655	0.146047	0.0824229	-0.0325981	0.539908	1.28873	0.967927	1.71585	CDKN1A_P38936_OID21319_v1_Oncology.txt.gz	0.649454
FGFR4	Wald ratio	1	0.172612	0.09954	0.0829006	-0.0224863	0.367711	1.18841	0.977765	1.44442	FGFR4_P22455_OID30646_v1_Inflammation_II.txt.gz	0.649454
YOD1	Wald ratio	1	-0.250174	0.144411	0.083208	-0.53322	0.0328726	0.778665	0.586713	1.03342	YOD1_Q5VVQ6_OID30181_v1_Cardiometabolic_II.txt.gz	0.649454
CLC	Wald ratio	1	-0.248319	0.143428	0.0833963	-0.529439	0.0328005	0.780111	0.588936	1.03334	CLC_Q05315_OID20126_v1_Cardiometabolic.txt.gz	0.649454
CYTH3	Wald ratio	1	0.2632	0.15228	0.0839179	-0.0352693	0.561669	1.30109	0.965345	1.7536	CYTH3_O43739_OID31208_v1_Oncology_II.txt.gz	0.649454
BMP4	Wald ratio	1	-0.254167	0.147115	0.0840458	-0.542511	0.0341778	0.775563	0.581287	1.03477	BMP4_P12644_OID20994_v1_Neurology.txt.gz	0.649454
AMFR	Wald ratio	1	0.261369	0.151364	0.0842102	-0.0353036	0.558042	1.29871	0.965312	1.74725	AMFR_Q9UKV5_OID20806_v1_Neurology.txt.gz	0.649454
CAMKK1	Wald ratio	1	0.256188	0.148396	0.0842792	-0.0346684	0.547045	1.292	0.965926	1.72814	CAMKK1_Q8N5S9_OID21182_v1_Oncology.txt.gz	0.649454
PNLIPRP1	Wald ratio	1	-0.242521	0.140512	0.0843501	-0.517925	0.0328819	0.784647	0.595756	1.03343	PNLIPRP1_P54315_OID31122_v1_Neurology_II.txt.gz	0.649454
GFRA3	Wald ratio	1	-0.241964	0.140236	0.0844544	-0.516827	0.0328986	0.785084	0.59641	1.03345	GFRA3_O60609_OID20933_v1_Neurology.txt.gz	0.649454
EPHX2	Wald ratio	1	0.260738	0.151119	0.0844577	-0.0354543	0.55693	1.29789	0.965167	1.74531	EPHX2_P34913_OID20119_v1_Cardiometabolic.txt.gz	0.649454
LEFTY2	Wald ratio	1	-0.201025	0.11655	0.0845639	-0.429462	0.0274128	0.817892	0.650859	1.02779	LEFTY2_O00292_OID21454_v1_Oncology.txt.gz	0.649454
IFI30	Wald ratio	1	-0.23424	0.135823	0.0845992	-0.500452	0.0319723	0.791172	0.606256	1.03249	IFI30_P13284_OID31505_v1_Oncology_II.txt.gz	0.649454
LGALS3BP	Wald ratio	1	-0.23981	0.139149	0.0848156	-0.512541	0.0329221	0.786778	0.598972	1.03347	LGALS3BP_Q08380_OID30765_v1_Inflammation_II.txt.gz	0.649454
SCN4B	Wald ratio	1	-0.215865	0.12526	0.0848266	-0.461375	0.0296437	0.805844	0.630416	1.03009	SCN4B_Q8IWT1_OID30277_v1_Cardiometabolic_II.txt.gz	0.649454
PDIA4	Wald ratio	1	0.253976	0.147558	0.0852145	-0.0352367	0.543189	1.28914	0.965377	1.72149	PDIA4_P13667_OID30375_v1_Cardiometabolic_II.txt.gz	0.650404
RAB10	Wald ratio	1	0.254314	0.147941	0.0856107	-0.0356509	0.544279	1.28958	0.964977	1.72337	RAB10_P61026_OID30357_v1_Cardiometabolic_II.txt.gz	0.650404
MILR1	Wald ratio	1	-0.236212	0.137412	0.0856143	-0.50554	0.0331164	0.789613	0.60318	1.03367	MILR1_Q7Z6M3_OID20482_v1_Inflammation.txt.gz	0.650404
SPINK6	Wald ratio	1	-0.236156	0.137535	0.0859669	-0.505725	0.0334117	0.789657	0.603068	1.03398	SPINK6_Q6UWN8_OID21450_v1_Oncology.txt.gz	0.650573
RBFOX3	Wald ratio	1	-0.229194	0.133528	0.0860792	-0.490909	0.0325203	0.795174	0.61207	1.03305	RBFOX3_A6NFN3_OID30984_v1_Neurology_II.txt.gz	0.650573
DSG3	Wald ratio	1	-0.231238	0.134824	0.0863262	-0.495493	0.033018	0.793551	0.60927	1.03357	DSG3_P32926_OID21460_v1_Oncology.txt.gz	0.650767
LGALS8	Wald ratio	1	0.239626	0.139947	0.0868473	-0.0346693	0.513922	1.27077	0.965925	1.67183	LGALS8_O00214_OID21041_v1_Neurology.txt.gz	0.653021
GRSF1	Wald ratio	1	0.259564	0.151806	0.0872945	-0.0379749	0.557103	1.29637	0.962737	1.74561	GRSF1_Q12849_OID31224_v1_Oncology_II.txt.gz	0.654709
ZP3	Wald ratio	1	-0.152352	0.0892879	0.0879522	-0.327356	0.0226523	0.858686	0.720827	1.02291	ZP3_P21754_OID30265_v1_Cardiometabolic_II.txt.gz	0.654733
IGFBP1	Wald ratio	1	0.246364	0.144504	0.0882134	-0.0368632	0.529592	1.27937	0.963808	1.69824	IGFBP1_P08833_OID20246_v1_Cardiometabolic.txt.gz	0.654733
TYRP1	Wald ratio	1	-0.253117	0.148582	0.0884663	-0.544338	0.0381048	0.776377	0.580226	1.03884	TYRP1_P17643_OID30517_v1_Inflammation_II.txt.gz	0.654733
TNFRSF13B	Wald ratio	1	-0.242907	0.142631	0.0885588	-0.522463	0.0366491	0.784344	0.593058	1.03733	TNFRSF13B_O14836_OID20702_v1_Inflammation.txt.gz	0.654733
IGSF3	Wald ratio	1	-0.243398	0.143205	0.0891972	-0.524079	0.0372837	0.78396	0.5921	1.03799	IGSF3_O75054_OID21312_v1_Oncology.txt.gz	0.654733
CORO1A	Wald ratio	1	0.251264	0.14799	0.0895368	-0.0387961	0.541325	1.28565	0.961947	1.71828	CORO1A_P31146_OID20286_v1_Cardiometabolic.txt.gz	0.654733
CNGB3	Wald ratio	1	-0.258517	0.152308	0.0896353	-0.557041	0.0400077	0.772196	0.572902	1.04082	CNGB3_Q9NQW8_OID30805_v1_Neurology_II.txt.gz	0.654733
SCARA5	Wald ratio	1	-0.225115	0.132632	0.0896418	-0.485074	0.0348438	0.798424	0.615651	1.03546	SCARA5_Q6ZMJ2_OID21058_v1_Neurology.txt.gz	0.654733
ENO3	Wald ratio	1	0.235357	0.138705	0.0897319	-0.0365054	0.507219	1.26536	0.964153	1.66067	ENO3_P13929_OID30209_v1_Cardiometabolic_II.txt.gz	0.654733
PCDH12	Wald ratio	1	-0.23924	0.141054	0.0898692	-0.515707	0.0372259	0.787226	0.597078	1.03793	PCDH12_Q9NPG4_OID31045_v1_Neurology_II.txt.gz	0.654733
TREML1	Wald ratio	1	0.250919	0.147943	0.0898757	-0.039049	0.540887	1.28521	0.961704	1.71753	TREML1_Q86YW5_OID30682_v1_Inflammation_II.txt.gz	0.654733
RCC1	Wald ratio	1	-0.252143	0.149129	0.0908798	-0.544435	0.0401491	0.777134	0.58017	1.04097	RCC1_P18754_OID31356_v1_Oncology_II.txt.gz	0.654733
CDHR1	Wald ratio	1	-0.250167	0.148056	0.0910904	-0.540357	0.0400235	0.778671	0.58254	1.04084	CDHR1_Q96JP9_OID20808_v1_Neurology.txt.gz	0.654733
MAMDC4	Wald ratio	1	-0.241038	0.142725	0.0912533	-0.52078	0.0387038	0.785812	0.594057	1.03946	MAMDC4_Q6UXC1_OID31342_v1_Oncology_II.txt.gz	0.654733
DCTN2	Wald ratio	1	0.250198	0.148284	0.0915489	-0.0404396	0.540835	1.28428	0.960367	1.71744	DCTN2_Q13561_OID21334_v1_Oncology.txt.gz	0.654733
IL1RL1	Wald ratio	1	0.18446	0.109382	0.0917227	-0.0299292	0.39885	1.20257	0.970514	1.49011	IL1RL1_Q01638_OID20250_v1_Cardiometabolic.txt.gz	0.654733
PECR	Wald ratio	1	0.250198	0.148448	0.0919067	-0.0407602	0.541155	1.28428	0.960059	1.71799	PECR_Q9BY49_OID30228_v1_Cardiometabolic_II.txt.gz	0.654733
FOXO3	Wald ratio	1	0.252207	0.149849	0.0923601	-0.0414965	0.545911	1.28686	0.959353	1.72618	FOXO3_O43524_OID21271_v1_Oncology.txt.gz	0.654733
CCL17	Wald ratio	1	0.234931	0.13977	0.0927929	-0.0390173	0.50888	1.26482	0.961734	1.66343	CCL17_Q92583_OID20745_v1_Inflammation.txt.gz	0.654733
PRELP	Wald ratio	1	-0.220407	0.131217	0.0930122	-0.477593	0.0367778	0.802192	0.620275	1.03746	PRELP_P51888_OID20766_v1_Inflammation.txt.gz	0.654733
ERCC1	Wald ratio	1	0.256605	0.152774	0.0930282	-0.0428324	0.556042	1.29253	0.958072	1.74376	ERCC1_P07992_OID31223_v1_Oncology_II.txt.gz	0.654733
CLIP2	Wald ratio	1	0.245336	0.146159	0.0932387	-0.0411356	0.531807	1.27805	0.959699	1.70201	CLIP2_Q9UDT6_OID20559_v1_Inflammation.txt.gz	0.654733
SMAD3	Wald ratio	1	0.243105	0.144848	0.0932802	-0.0407975	0.527007	1.2752	0.960024	1.69386	SMAD3_P84022_OID31418_v1_Oncology_II.txt.gz	0.654733
LEG1	Wald ratio	1	-0.231219	0.137839	0.0934538	-0.501384	0.038946	0.793566	0.605692	1.03971	LEG1_Q6P5S2_OID30608_v1_Inflammation_II.txt.gz	0.654733
APOF	Wald ratio	1	0.227595	0.135738	0.0935976	-0.0384521	0.493641	1.25558	0.962278	1.63827	APOF_Q13790_OID30701_v1_Inflammation_II.txt.gz	0.654733
CD79B	Wald ratio	1	-0.237017	0.141391	0.0936753	-0.514143	0.0401096	0.788978	0.598013	1.04092	CD79B_P40259_OID20635_v1_Inflammation.txt.gz	0.654733
BHMT2	Wald ratio	1	-0.25556	0.152579	0.0939466	-0.554614	0.0434945	0.774483	0.574294	1.04445	BHMT2_Q9H2M3_OID30051_v1_Cardiometabolic_II.txt.gz	0.654733
CD55	Wald ratio	1	-0.233881	0.139767	0.0942547	-0.507824	0.0400615	0.791456	0.601804	1.04087	CD55_P08174_OID20377_v1_Cardiometabolic.txt.gz	0.654733
NUDT15	Wald ratio	1	0.254031	0.151833	0.0943089	-0.0435619	0.551624	1.28921	0.957373	1.73607	NUDT15_Q9NV35_OID30102_v1_Cardiometabolic_II.txt.gz	0.654733
GSTM4	Wald ratio	1	-0.24921	0.149062	0.0945539	-0.541371	0.0429523	0.779417	0.58195	1.04389	GSTM4_Q03013_OID30164_v1_Cardiometabolic_II.txt.gz	0.654733
GIPC2	Wald ratio	1	-0.230446	0.13803	0.0950105	-0.500984	0.0400922	0.79418	0.605934	1.04091	GIPC2_Q8TF65_OID31153_v1_Neurology_II.txt.gz	0.654733
BOLA1	Wald ratio	1	-0.245374	0.147108	0.0953186	-0.533705	0.0429576	0.782412	0.586428	1.04389	BOLA1_Q9Y3E2_OID30837_v1_Neurology_II.txt.gz	0.654733
CRACR2A	Wald ratio	1	0.243402	0.14602	0.0955331	-0.0427978	0.529603	1.27558	0.958105	1.69826	CRACR2A_Q9BSW2_OID21249_v1_Oncology.txt.gz	0.654733
EFNA4	Wald ratio	1	-0.238505	0.143148	0.095685	-0.519075	0.042065	0.787805	0.595071	1.04296	EFNA4_P52798_OID20935_v1_Neurology.txt.gz	0.654733
MINK1	Wald ratio	1	0.244983	0.147069	0.0957596	-0.0432725	0.533239	1.2776	0.95765	1.70444	MINK1_Q8N4C8_OID31156_v1_Neurology_II.txt.gz	0.654733
CASP9	Wald ratio	1	0.251367	0.150982	0.0959368	-0.0445579	0.547291	1.28578	0.95642	1.72856	CASP9_P55211_OID30530_v1_Inflammation_II.txt.gz	0.654733
DNPH1	Wald ratio	1	-0.234637	0.141328	0.0968671	-0.511639	0.042365	0.790858	0.599512	1.04328	DNPH1_O43598_OID20744_v1_Inflammation.txt.gz	0.654733
NEFL	Wald ratio	1	-0.212094	0.127774	0.0969309	-0.462531	0.0383426	0.808889	0.629688	1.03909	NEFL_P07196_OID20871_v1_Neurology.txt.gz	0.654733
CD207	Wald ratio	1	0.219915	0.132548	0.0970898	-0.03988	0.479709	1.24597	0.960905	1.6156	CD207_Q9UJ71_OID21298_v1_Oncology.txt.gz	0.654733
SPRY2	Wald ratio	1	0.247107	0.148942	0.0970989	-0.044819	0.539033	1.28032	0.956171	1.71435	SPRY2_O43597_OID20475_v1_Inflammation.txt.gz	0.654733
CXCL8	Wald ratio	1	0.243857	0.147038	0.0972236	-0.0443371	0.532051	1.27616	0.956631	1.70242	CXCL8_P10145_OID20997_v1_Neurology.txt.gz	0.654733
IFNL1	Wald ratio	1	0.249014	0.150196	0.0973312	-0.0453693	0.543398	1.28276	0.955644	1.72185	IFNL1_Q8IU54_OID20795_v1_Neurology.txt.gz	0.654733
RILPL2	Wald ratio	1	0.242669	0.146549	0.0977442	-0.0445671	0.529905	1.27465	0.956411	1.69877	RILPL2_Q969X0_OID30342_v1_Cardiometabolic_II.txt.gz	0.654733
TINAGL1	Wald ratio	1	-0.236597	0.14289	0.0977632	-0.516661	0.0434677	0.78931	0.596509	1.04443	TINAGL1_Q9GZM7_OID20180_v1_Cardiometabolic.txt.gz	0.654733
DGCR6	Wald ratio	1	-0.25076	0.15145	0.0977776	-0.547602	0.0460825	0.778209	0.578335	1.04716	DGCR6_Q14129_OID30859_v1_Neurology_II.txt.gz	0.654733
PRKCQ	Wald ratio	1	0.251136	0.15168	0.0977837	-0.0461571	0.548429	1.28548	0.954892	1.73053	PRKCQ_Q04759_OID20468_v1_Inflammation.txt.gz	0.654733
JPT2	Wald ratio	1	0.243855	0.14736	0.0979603	-0.0449708	0.53268	1.27616	0.956025	1.70349	JPT2_Q9H910_OID31520_v1_Oncology_II.txt.gz	0.654733
PBK	Wald ratio	1	-0.251952	0.152274	0.098005	-0.550409	0.0465038	0.777282	0.576714	1.0476	PBK_Q96KB5_OID31158_v1_Oncology_II.txt.gz	0.654733
KLRC1	Wald ratio	1	-0.252045	0.152423	0.0982099	-0.550794	0.0467031	0.77721	0.576492	1.04781	KLRC1_P26715_OID30855_v1_Neurology_II.txt.gz	0.654733
WARS	Wald ratio	1	0.241457	0.146404	0.0990955	-0.0454943	0.528409	1.2731	0.955525	1.69623	WARS_P23381_OID21084_v1_Neurology.txt.gz	0.6567
NFYA	Wald ratio	1	-0.248076	0.150539	0.0993698	-0.543133	0.0469808	0.7803	0.580925	1.0481	NFYA_P23511_OID30134_v1_Cardiometabolic_II.txt.gz	0.6567
IL3RA	Wald ratio	1	0.224318	0.136235	0.0996513	-0.0427034	0.491339	1.25147	0.958196	1.6345	IL3RA_P26951_OID20461_v1_Inflammation.txt.gz	0.6567
PNMA1	Wald ratio	1	0.244905	0.148875	0.0999634	-0.0468912	0.536701	1.2775	0.954191	1.71035	PNMA1_Q8ND90_OID30194_v1_Cardiometabolic_II.txt.gz	0.6567
MINDY1	Wald ratio	1	0.240212	0.146054	0.100036	-0.0460536	0.526477	1.27152	0.954991	1.69296	MINDY1_Q8N5J2_OID31399_v1_Oncology_II.txt.gz	0.6567
FGF12	Wald ratio	1	0.249657	0.151839	0.100131	-0.0479479	0.547262	1.28359	0.953183	1.72851	FGF12_P61328_OID30454_v1_Inflammation_II.txt.gz	0.6567
CD40	Wald ratio	1	0.234345	0.142716	0.100584	-0.0453797	0.514069	1.26408	0.955635	1.67208	CD40_P25942_OID20724_v1_Inflammation.txt.gz	0.6567
KIAA0319	Wald ratio	1	-0.231087	0.140922	0.101042	-0.507294	0.0451198	0.79367	0.602123	1.04615	KIAA0319_Q5VV43_OID31094_v1_Neurology_II.txt.gz	0.6567
OTUD7B	Wald ratio	1	0.240357	0.146696	0.101324	-0.0471679	0.527882	1.2717	0.953927	1.69534	OTUD7B_Q6GQQ9_OID31064_v1_Neurology_II.txt.gz	0.6567
BCAN	Wald ratio	1	-0.231913	0.141575	0.101403	-0.5094	0.0455746	0.793015	0.600856	1.04663	BCAN_Q96GW7_OID20998_v1_Neurology.txt.gz	0.6567
CALB1	Wald ratio	1	-0.235185	0.143597	0.101461	-0.516635	0.0462649	0.790425	0.596525	1.04735	CALB1_P05937_OID21306_v1_Oncology.txt.gz	0.6567
SFRP4	Wald ratio	1	0.236838	0.144629	0.101515	-0.0466351	0.520312	1.26724	0.954436	1.68255	SFRP4_Q6FHJ7_OID30648_v1_Inflammation_II.txt.gz	0.6567
IL17RA	Wald ratio	1	-0.245293	0.149957	0.101891	-0.539209	0.0486231	0.782475	0.583209	1.04982	IL17RA_Q96F46_OID21089_v1_Neurology.txt.gz	0.6567
PGA4	Wald ratio	1	0.236548	0.144639	0.101956	-0.0469435	0.52004	1.26687	0.954141	1.68209	PGA4_P0DJD7_OID30699_v1_Inflammation_II.txt.gz	0.6567
ATG4A	Wald ratio	1	-0.2388	0.146061	0.102063	-0.52508	0.0474799	0.787572	0.591508	1.04863	ATG4A_Q8WYN0_OID21246_v1_Oncology.txt.gz	0.6567
CANT1	Wald ratio	1	-0.237209	0.14527	0.102493	-0.521938	0.0475202	0.788826	0.593369	1.04867	CANT1_Q8WVQ1_OID20181_v1_Cardiometabolic.txt.gz	0.6567
ACADM	Wald ratio	1	0.245169	0.150252	0.102738	-0.0493247	0.539663	1.27784	0.951872	1.71543	ACADM_P11310_OID31277_v1_Oncology_II.txt.gz	0.6567
CXCL8	Wald ratio	1	0.23885	0.146532	0.103097	-0.0483521	0.526052	1.26979	0.952798	1.69224	CXCL8_P10145_OID20631_v1_Inflammation.txt.gz	0.6567
CAPS	Wald ratio	1	-0.225455	0.138336	0.103152	-0.496594	0.0456837	0.798153	0.6086	1.04674	CAPS_Q13938_OID31126_v1_Neurology_II.txt.gz	0.6567
REEP4	Wald ratio	1	0.238023	0.146049	0.103154	-0.0482323	0.524278	1.26874	0.952912	1.68924	REEP4_Q9H6H4_OID31028_v1_Neurology_II.txt.gz	0.6567
STX6	Wald ratio	1	0.2442	0.149857	0.103196	-0.0495195	0.53792	1.2766	0.951687	1.71244	STX6_O43752_OID21219_v1_Oncology.txt.gz	0.6567
FGR	Wald ratio	1	-0.2362	0.145222	0.10385	-0.520835	0.0484359	0.789623	0.594024	1.04963	FGR_P09769_OID20828_v1_Neurology.txt.gz	0.658105
WDR46	Wald ratio	1	-0.240819	0.148069	0.103864	-0.531033	0.0493954	0.785984	0.587997	1.05064	WDR46_O15213_OID31389_v1_Oncology_II.txt.gz	0.658105
APPL2	Wald ratio	1	0.238395	0.146767	0.104309	-0.0492674	0.526058	1.26921	0.951927	1.69225	APPL2_Q8NEU8_OID30590_v1_Inflammation_II.txt.gz	0.65939
ENO1	Wald ratio	1	0.239826	0.147861	0.10481	-0.0499817	0.529634	1.27103	0.951247	1.69831	ENO1_P06733_OID21037_v1_Neurology.txt.gz	0.65939
MVK	Wald ratio	1	0.238438	0.147081	0.104989	-0.0498406	0.526717	1.26927	0.951381	1.69336	MVK_Q03426_OID20459_v1_Inflammation.txt.gz	0.65939
COX5B	Wald ratio	1	0.242224	0.149533	0.105261	-0.0508611	0.535309	1.27408	0.950411	1.70798	COX5B_P10606_OID21297_v1_Oncology.txt.gz	0.65939
ICAM3	Wald ratio	1	-0.224002	0.138325	0.105364	-0.495119	0.0471153	0.799314	0.609499	1.04824	ICAM3_P32942_OID20277_v1_Cardiometabolic.txt.gz	0.65939
CGB3	Wald ratio	1	0.222848	0.13765	0.105459	-0.0469464	0.492642	1.24963	0.954139	1.63663	CGB3_CGB5_CGB8_P0DN86_OID30671_v1_Inflammation_II.txt.gz	0.65939
EHBP1	Wald ratio	1	0.233904	0.144641	0.10585	-0.0495934	0.517401	1.26352	0.951616	1.67766	EHBP1_Q8NDI1_OID30302_v1_Cardiometabolic_II.txt.gz	0.65939
UPK3BL1	Wald ratio	1	-0.244743	0.151369	0.105907	-0.541425	0.0519395	0.782906	0.581918	1.05331	UPK3BL1_B0FP48_OID31281_v1_Oncology_II.txt.gz	0.65939
RTN4IP1	Wald ratio	1	0.238938	0.147892	0.106175	-0.0509296	0.528806	1.2699	0.950346	1.6969	RTN4IP1_Q8WWV3_OID31030_v1_Neurology_II.txt.gz	0.65939
CXCL8	Wald ratio	1	0.233808	0.14488	0.10657	-0.0501569	0.517773	1.2634	0.95108	1.67829	CXCL8_P10145_OID21430_v1_Oncology.txt.gz	0.65939
APOE	Wald ratio	1	0.1987	0.12321	0.10681	-0.0427907	0.440192	1.21982	0.958112	1.553	APOE_P02649_OID30727_v1_Inflammation_II.txt.gz	0.65939
RETN	Wald ratio	1	-0.226186	0.14057	0.107602	-0.501703	0.0493308	0.79757	0.605499	1.05057	RETN_Q9HD89_OID20327_v1_Cardiometabolic.txt.gz	0.65939
CSPG5	Wald ratio	1	-0.244602	0.152162	0.107943	-0.542841	0.0536359	0.783016	0.581095	1.0551	CSPG5_O95196_OID30843_v1_Neurology_II.txt.gz	0.65939
ZP4	Wald ratio	1	-0.244752	0.1523	0.108045	-0.54326	0.0537556	0.782898	0.580851	1.05523	ZP4_Q12836_OID31185_v1_Oncology_II.txt.gz	0.65939
ERP29	Wald ratio	1	0.239293	0.148925	0.108099	-0.0526011	0.531187	1.27035	0.948758	1.70095	ERP29_P30040_OID30578_v1_Inflammation_II.txt.gz	0.65939
GTPBP2	Wald ratio	1	0.238233	0.148403	0.108424	-0.0526363	0.529103	1.26901	0.948725	1.69741	GTPBP2_Q9BX10_OID30946_v1_Neurology_II.txt.gz	0.65939
SH3GL3	Wald ratio	1	0.243019	0.151483	0.108655	-0.0538874	0.539925	1.27509	0.947539	1.71588	SH3GL3_Q99963_OID31334_v1_Oncology_II.txt.gz	0.65939
AMPD3	Wald ratio	1	-0.226518	0.141318	0.108959	-0.503502	0.0504663	0.797305	0.604411	1.05176	AMPD3_Q01432_OID31139_v1_Neurology_II.txt.gz	0.65939
STOML2	Wald ratio	1	-0.244024	0.152252	0.108988	-0.542438	0.0543909	0.783469	0.581329	1.0559	STOML2_Q9UJZ1_OID31183_v1_Oncology_II.txt.gz	0.65939
PTPRR	Wald ratio	1	-0.232083	0.144815	0.109021	-0.515921	0.0517555	0.79288	0.59695	1.05312	PTPRR_Q15256_OID31099_v1_Neurology_II.txt.gz	0.65939
USP28	Wald ratio	1	-0.23723	0.148177	0.109378	-0.527657	0.0531963	0.788809	0.589986	1.05464	USP28_Q96RU2_OID31084_v1_Neurology_II.txt.gz	0.65939
CEACAM20	Wald ratio	1	-0.23679	0.148045	0.109723	-0.526959	0.0533794	0.789157	0.590398	1.05483	CEACAM20_Q6UY09_OID31308_v1_Oncology_II.txt.gz	0.65939
IFNW1	Wald ratio	1	-0.244093	0.152632	0.109771	-0.543252	0.0550661	0.783415	0.580856	1.05661	IFNW1_P05000_OID30129_v1_Cardiometabolic_II.txt.gz	0.65939
TFPI	Wald ratio	1	0.218764	0.136944	0.11016	-0.0496454	0.487173	1.24454	0.951567	1.62771	TFPI_P10646_OID20388_v1_Cardiometabolic.txt.gz	0.65939
ATG16L1	Wald ratio	1	0.234025	0.146569	0.110335	-0.0532499	0.521299	1.26368	0.948143	1.68421	ATG16L1_Q676U5_OID31466_v1_Oncology_II.txt.gz	0.65939
ENTPD2	Wald ratio	1	0.21688	0.135843	0.110366	-0.0493718	0.483131	1.24219	0.951827	1.62114	ENTPD2_Q9Y5L3_OID21260_v1_Oncology.txt.gz	0.65939
PSTPIP2	Wald ratio	1	0.239169	0.150133	0.11115	-0.0550923	0.53343	1.27019	0.946398	1.70477	PSTPIP2_Q9H939_OID30596_v1_Inflammation_II.txt.gz	0.65939
CDH3	Wald ratio	1	-0.229113	0.143873	0.11128	-0.511105	0.0528786	0.795239	0.599833	1.0543	CDH3_P22223_OID21008_v1_Neurology.txt.gz	0.65939
EGFLAM	Wald ratio	1	0.208742	0.131155	0.111481	-0.0483214	0.465806	1.23213	0.952827	1.5933	EGFLAM_Q63HQ2_OID31496_v1_Oncology_II.txt.gz	0.65939
DSC2	Wald ratio	1	-0.22194	0.139472	0.111545	-0.495304	0.0514254	0.800964	0.609385	1.05277	DSC2_Q02487_OID21079_v1_Neurology.txt.gz	0.65939
WASF3	Wald ratio	1	0.239848	0.150743	0.111587	-0.0556088	0.535304	1.27106	0.945909	1.70797	WASF3_Q9UPY6_OID20882_v1_Neurology.txt.gz	0.65939
GORASP2	Wald ratio	1	0.23524	0.147871	0.111645	-0.0545875	0.525068	1.26521	0.946876	1.69057	GORASP2_Q9H8Y8_OID31438_v1_Oncology_II.txt.gz	0.65939
GBP2	Wald ratio	1	0.240617	0.151325	0.111821	-0.0559813	0.537215	1.27203	0.945557	1.71123	GBP2_P32456_OID20489_v1_Inflammation.txt.gz	0.65939
CLASP1	Wald ratio	1	0.241648	0.151996	0.111874	-0.0562654	0.539561	1.27335	0.945288	1.71525	CLASP1_Q7Z460_OID31192_v1_Oncology_II.txt.gz	0.65939
SPINK4	Wald ratio	1	-0.187231	0.117782	0.111917	-0.418084	0.0436223	0.829252	0.658307	1.04459	SPINK4_O60575_OID20509_v1_Inflammation.txt.gz	0.65939
FGFBP1	Wald ratio	1	0.223757	0.141067	0.1127	-0.0527347	0.500249	1.25077	0.948632	1.64913	FGFBP1_Q14512_OID21507_v1_Oncology.txt.gz	0.662676
ACOT13	Wald ratio	1	0.234747	0.148171	0.113127	-0.0556686	0.525162	1.26459	0.945853	1.69073	ACOT13_Q9NPJ3_OID31522_v1_Oncology_II.txt.gz	0.663856
LRRC59	Wald ratio	1	0.233584	0.147655	0.113661	-0.0558209	0.522989	1.26312	0.945708	1.68706	LRRC59_Q96AG4_OID30361_v1_Cardiometabolic_II.txt.gz	0.664515
MRPL28	Wald ratio	1	0.237602	0.150419	0.114198	-0.0572187	0.532422	1.2682	0.944387	1.70305	MRPL28_Q13084_OID31023_v1_Neurology_II.txt.gz	0.664515
F11	Wald ratio	1	0.203251	0.128734	0.114372	-0.0490676	0.455569	1.22538	0.952117	1.57707	F11_P03951_OID30773_v1_Inflammation_II.txt.gz	0.664515
NFU1	Wald ratio	1	0.23363	0.148073	0.11461	-0.0565921	0.523853	1.26318	0.944979	1.68852	NFU1_Q9UMS0_OID31510_v1_Oncology_II.txt.gz	0.664515
DTD1	Wald ratio	1	0.232791	0.147838	0.11534	-0.0569708	0.522554	1.26212	0.944622	1.68633	DTD1_Q8TEA8_OID30580_v1_Inflammation_II.txt.gz	0.664515
DDAH1	Wald ratio	1	0.229775	0.146116	0.115822	-0.056612	0.516162	1.25832	0.944961	1.67558	DDAH1_O94760_OID21299_v1_Oncology.txt.gz	0.664515
GBA	Wald ratio	1	-0.23824	0.1515	0.115825	-0.535181	0.0587	0.788013	0.585563	1.06046	GBA_P04062_OID30966_v1_Neurology_II.txt.gz	0.664515
PLA2G1B	Wald ratio	1	-0.224719	0.14311	0.116356	-0.505214	0.0557768	0.798741	0.603376	1.05736	PLA2G1B_P04054_OID20252_v1_Cardiometabolic.txt.gz	0.664515
LY75	Wald ratio	1	-0.159345	0.101545	0.116602	-0.358374	0.0396841	0.852702	0.698812	1.04048	LY75_O60449_OID20580_v1_Inflammation.txt.gz	0.664515
BLVRB	Wald ratio	1	-0.223465	0.142479	0.116788	-0.502724	0.0557949	0.799743	0.604881	1.05738	BLVRB_P30043_OID21141_v1_Neurology.txt.gz	0.664515
LAMP2	Wald ratio	1	0.229722	0.146693	0.117347	-0.0577959	0.51724	1.25825	0.943843	1.67739	LAMP2_P13473_OID21035_v1_Neurology.txt.gz	0.664515
GLB1	Wald ratio	1	-0.219185	0.140041	0.117548	-0.493667	0.0552957	0.803173	0.610384	1.05685	GLB1_P16278_OID20949_v1_Neurology.txt.gz	0.664515
SPART	Wald ratio	1	0.229711	0.146846	0.117747	-0.0581066	0.517529	1.25824	0.943549	1.67788	SPART_Q8N0X7_OID30656_v1_Inflammation_II.txt.gz	0.664515
VIPR1	Wald ratio	1	-0.237015	0.151562	0.117861	-0.534076	0.0600468	0.78898	0.586211	1.06189	VIPR1_P32241_OID30193_v1_Cardiometabolic_II.txt.gz	0.664515
CREG1	Wald ratio	1	-0.217768	0.139279	0.117925	-0.490754	0.0552179	0.804312	0.612165	1.05677	CREG1_O75629_OID21515_v1_Oncology.txt.gz	0.664515
GP6	Wald ratio	1	0.227137	0.145364	0.118161	-0.0577766	0.512051	1.255	0.943861	1.66871	GP6_Q9HCN6_OID21091_v1_Neurology.txt.gz	0.664515
PCDH17	Wald ratio	1	-0.211282	0.135395	0.118645	-0.476655	0.0540921	0.809546	0.620856	1.05558	PCDH17_O14917_OID20132_v1_Cardiometabolic.txt.gz	0.664515
PRDX3	Wald ratio	1	0.234715	0.15046	0.118766	-0.0601878	0.529617	1.26455	0.941588	1.69828	PRDX3_P30048_OID20483_v1_Inflammation.txt.gz	0.664515
IGF1R	Wald ratio	1	-0.213561	0.136942	0.118877	-0.481967	0.0548447	0.807703	0.617568	1.05638	IGF1R_P08069_OID21274_v1_Oncology.txt.gz	0.664515
EDF1	Wald ratio	1	0.232727	0.149337	0.119139	-0.0599744	0.525428	1.26204	0.941789	1.69118	EDF1_O60869_OID31010_v1_Neurology_II.txt.gz	0.664515
CD8A	Wald ratio	1	-0.219374	0.140853	0.119359	-0.495445	0.0566973	0.803021	0.6093	1.05834	CD8A_P01732_OID21018_v1_Neurology.txt.gz	0.664515
NOS2	Wald ratio	1	-0.236213	0.151695	0.119432	-0.533534	0.0611084	0.789613	0.586528	1.06301	NOS2_P35228_OID30087_v1_Cardiometabolic_II.txt.gz	0.664515
EIF4G1	Wald ratio	1	0.22603	0.145377	0.119997	-0.0589092	0.51097	1.25361	0.942792	1.66691	EIF4G1_Q04637_OID20625_v1_Inflammation.txt.gz	0.664515
OTOA	Wald ratio	1	-0.236848	0.1524	0.120155	-0.535551	0.0618557	0.789111	0.585346	1.06381	OTOA_Q7RTW8_OID30825_v1_Neurology_II.txt.gz	0.664515
CTSS	Wald ratio	1	-0.234492	0.15096	0.120342	-0.530373	0.0613892	0.790973	0.588385	1.06331	CTSS_P25774_OID21056_v1_Neurology.txt.gz	0.664515
GM2A	Wald ratio	1	-0.193495	0.124624	0.120512	-0.437758	0.0507681	0.824074	0.645482	1.05208	GM2A_P17900_OID30413_v1_Cardiometabolic_II.txt.gz	0.664515
DDX25	Wald ratio	1	0.235686	0.1519	0.120761	-0.0620376	0.533409	1.26578	0.939848	1.70473	DDX25_Q9UHL0_OID30892_v1_Neurology_II.txt.gz	0.664515
MARS1	Wald ratio	1	0.229292	0.147784	0.120774	-0.0603653	0.518949	1.25771	0.941421	1.68026	MARS1_P56192_OID30658_v1_Inflammation_II.txt.gz	0.664515
CLSTN2	Wald ratio	1	0.208629	0.134612	0.121175	-0.0552098	0.472468	1.23199	0.946287	1.60395	CLSTN2_Q9H4D0_OID20664_v1_Inflammation.txt.gz	0.664515
TNFRSF10B	Wald ratio	1	-0.199398	0.128836	0.121697	-0.451917	0.0531204	0.819224	0.636407	1.05456	TNFRSF10B_O14763_OID20981_v1_Neurology.txt.gz	0.664515
TBCB	Wald ratio	1	0.229158	0.148122	0.121841	-0.0611606	0.519476	1.25754	0.940672	1.68115	TBCB_Q99426_OID20993_v1_Neurology.txt.gz	0.664515
ALPP	Wald ratio	1	0.202286	0.130825	0.122046	-0.0541299	0.458702	1.2242	0.947309	1.58202	ALPP_P05187_OID21383_v1_Oncology.txt.gz	0.664515
MCEE	Wald ratio	1	0.230993	0.14942	0.122123	-0.0618713	0.523857	1.25985	0.940004	1.68853	MCEE_Q96PE7_OID31033_v1_Neurology_II.txt.gz	0.664515
PAFAH2	Wald ratio	1	0.231157	0.149638	0.1224	-0.0621331	0.524447	1.26006	0.939758	1.68952	PAFAH2_Q99487_OID31286_v1_Oncology_II.txt.gz	0.664515
LSP1	Wald ratio	1	-0.221375	0.143352	0.122523	-0.502345	0.0595961	0.801416	0.60511	1.06141	LSP1_P33241_OID20530_v1_Inflammation.txt.gz	0.664515
KIAA1549	Wald ratio	1	0.233492	0.151299	0.122769	-0.0630531	0.530037	1.263	0.938894	1.699	KIAA1549_Q9HCM3_OID31307_v1_Oncology_II.txt.gz	0.664515
DMP1	Wald ratio	1	-0.220739	0.143038	0.122778	-0.501094	0.0596158	0.801926	0.605867	1.06143	DMP1_Q13316_OID30213_v1_Cardiometabolic_II.txt.gz	0.664515
DCUN1D2	Wald ratio	1	0.234932	0.152259	0.122835	-0.0634944	0.533359	1.26482	0.938479	1.70465	DCUN1D2_Q6PH85_OID31231_v1_Oncology_II.txt.gz	0.664515
FKBPL	Wald ratio	1	0.226214	0.146667	0.122986	-0.061254	0.513682	1.25384	0.940584	1.67143	FKBPL_Q9UIM3_OID31499_v1_Oncology_II.txt.gz	0.664515
ERBB4	Wald ratio	1	-0.21441	0.13905	0.123082	-0.486948	0.0581278	0.807017	0.614499	1.05985	ERBB4_Q15303_OID21510_v1_Oncology.txt.gz	0.664515
GHR	Wald ratio	1	0.205898	0.133551	0.123141	-0.0558611	0.467658	1.22863	0.945671	1.59625	GHR_P10912_OID30574_v1_Inflammation_II.txt.gz	0.664515
ATP6V1D	Wald ratio	1	0.232317	0.150693	0.123157	-0.0630411	0.527675	1.26152	0.938905	1.69499	ATP6V1D_Q9Y5K8_OID21341_v1_Oncology.txt.gz	0.664515
PRCP	Wald ratio	1	-0.21417	0.138952	0.123237	-0.486516	0.058175	0.807211	0.614765	1.0599	PRCP_P42785_OID20337_v1_Cardiometabolic.txt.gz	0.664515
CD3D	Wald ratio	1	0.234985	0.152468	0.123266	-0.063852	0.533822	1.26489	0.938144	1.70544	CD3D_P04234_OID30827_v1_Neurology_II.txt.gz	0.664515
STX8	Wald ratio	1	0.2267	0.147228	0.123612	-0.0618668	0.515266	1.25445	0.940008	1.67408	STX8_Q9UNK0_OID20531_v1_Inflammation.txt.gz	0.664515
ROBO4	Wald ratio	1	-0.219941	0.142991	0.124014	-0.500204	0.060322	0.802566	0.606407	1.06218	ROBO4_Q8WZ75_OID30226_v1_Cardiometabolic_II.txt.gz	0.664515
SARG	Wald ratio	1	0.22464	0.146074	0.124086	-0.0616656	0.510945	1.25187	0.940197	1.66687	SARG_Q9BW04_OID30331_v1_Cardiometabolic_II.txt.gz	0.664515
CXCL5	Wald ratio	1	0.209197	0.136182	0.1245	-0.0577196	0.476113	1.23269	0.943915	1.60981	CXCL5_P42830_OID20207_v1_Cardiometabolic.txt.gz	0.664515
FUS	Wald ratio	1	-0.228666	0.148919	0.12466	-0.520547	0.0632154	0.795594	0.594195	1.06526	FUS_P35637_OID21256_v1_Oncology.txt.gz	0.664515
PARD3	Wald ratio	1	0.230685	0.150235	0.124664	-0.0637765	0.525146	1.25946	0.938215	1.6907	PARD3_Q8TEW0_OID31301_v1_Oncology_II.txt.gz	0.664515
ELAC1	Wald ratio	1	0.22584	0.147171	0.124896	-0.0626151	0.514295	1.25338	0.939305	1.67246	ELAC1_Q9H777_OID31029_v1_Neurology_II.txt.gz	0.664515
PLA2G2A	Wald ratio	1	0.198609	0.1295	0.125114	-0.0552117	0.452429	1.2197	0.946285	1.57213	PLA2G2A_P14555_OID20274_v1_Cardiometabolic.txt.gz	0.664515
SERPINH1	Wald ratio	1	0.226189	0.147524	0.125218	-0.0629583	0.515337	1.25381	0.938983	1.6742	SERPINH1_P50454_OID31322_v1_Oncology_II.txt.gz	0.664515
YES1	Wald ratio	1	0.224907	0.14695	0.125894	-0.0631156	0.51293	1.25221	0.938835	1.67018	YES1_P07947_OID21348_v1_Oncology.txt.gz	0.665449
APOBR	Wald ratio	1	-0.150629	0.0984212	0.125906	-0.343534	0.042277	0.860167	0.709259	1.04318	APOBR_Q0VD83_OID30246_v1_Cardiometabolic_II.txt.gz	0.665449
DAND5	Wald ratio	1	-0.233081	0.152387	0.126133	-0.53176	0.0655983	0.792089	0.58757	1.0678	DAND5_Q8N907_OID30420_v1_Inflammation_II.txt.gz	0.665449
RBM17	Wald ratio	1	0.22601	0.14783	0.126299	-0.0637354	0.515756	1.25359	0.938253	1.6749	RBM17_Q96I25_OID31034_v1_Neurology_II.txt.gz	0.665449
MYOM2	Wald ratio	1	-0.226371	0.148286	0.126865	-0.517012	0.06427	0.797422	0.5963	1.06638	MYOM2_P54296_OID30131_v1_Cardiometabolic_II.txt.gz	0.666552
KEL	Wald ratio	1	-0.195621	0.128176	0.126962	-0.446846	0.0556039	0.822324	0.639643	1.05718	KEL_P23276_OID20881_v1_Neurology.txt.gz	0.666552
DHODH	Wald ratio	1	0.231496	0.152472	0.128942	-0.067349	0.530342	1.26048	0.934869	1.69951	DHODH_Q02127_OID30137_v1_Cardiometabolic_II.txt.gz	0.674341
PLTP	Wald ratio	1	0.207044	0.136404	0.129045	-0.0603072	0.474395	1.23004	0.941475	1.60704	PLTP_P55058_OID20238_v1_Cardiometabolic.txt.gz	0.674341
UBAC1	Wald ratio	1	0.217432	0.143281	0.129134	-0.0633981	0.498262	1.24288	0.93857	1.64586	UBAC1_Q9BSL1_OID21336_v1_Oncology.txt.gz	0.674341
SERPINE1	Wald ratio	1	0.218891	0.144347	0.129412	-0.0640287	0.501811	1.2447	0.937978	1.65171	SERPINE1_P05121_OID20342_v1_Cardiometabolic.txt.gz	0.674595
CA13	Wald ratio	1	0.221302	0.146053	0.129716	-0.0649612	0.507566	1.2477	0.937104	1.66124	CA13_Q8N1Q1_OID20225_v1_Cardiometabolic.txt.gz	0.674984
OCLN	Wald ratio	1	-0.213103	0.141005	0.130708	-0.489473	0.0632665	0.808073	0.612949	1.06531	OCLN_Q16625_OID31069_v1_Neurology_II.txt.gz	0.67894
MGMT	Wald ratio	1	0.210676	0.139674	0.131467	-0.0630847	0.484437	1.23451	0.938864	1.62326	MGMT_P16455_OID20588_v1_Inflammation.txt.gz	0.68168
PRKAR1A	Wald ratio	1	0.222285	0.147541	0.131914	-0.0668957	0.511467	1.24893	0.935293	1.66774	PRKAR1A_P10644_OID20146_v1_Cardiometabolic.txt.gz	0.682794
SHD	Wald ratio	1	-0.228754	0.152074	0.132521	-0.526818	0.0693099	0.795524	0.590481	1.07177	SHD_Q96IW2_OID30098_v1_Cardiometabolic_II.txt.gz	0.684183
CEP290	Wald ratio	1	0.22724	0.151116	0.132648	-0.068948	0.523427	1.25513	0.933375	1.6878	CEP290_O15078_OID31287_v1_Oncology_II.txt.gz	0.684183
SYTL4	Wald ratio	1	0.221764	0.147776	0.13344	-0.0678778	0.511405	1.24828	0.934375	1.66763	SYTL4_Q96C24_OID30339_v1_Cardiometabolic_II.txt.gz	0.686043
GPD1	Wald ratio	1	0.220702	0.147192	0.133767	-0.0677949	0.509199	1.24695	0.934452	1.66396	GPD1_P21695_OID31358_v1_Oncology_II.txt.gz	0.686043
CHMP1A	Wald ratio	1	0.22335	0.14898	0.133822	-0.0686501	0.515351	1.25026	0.933653	1.67423	CHMP1A_Q9HD42_OID20930_v1_Neurology.txt.gz	0.686043
TNFRSF10A	Wald ratio	1	-0.191273	0.127623	0.133942	-0.441413	0.0588675	0.825907	0.643127	1.06063	TNFRSF10A_O00220_OID20967_v1_Neurology.txt.gz	0.686043
NENF	Wald ratio	1	0.223634	0.149554	0.134825	-0.0694912	0.516759	1.25061	0.932868	1.67658	NENF_Q9UMX5_OID31354_v1_Oncology_II.txt.gz	0.686207
RGL2	Wald ratio	1	-0.225762	0.150985	0.134845	-0.521692	0.0701678	0.797908	0.593516	1.07269	RGL2_O15211_OID31297_v1_Oncology_II.txt.gz	0.686207
PRR4	Wald ratio	1	-0.184353	0.123337	0.134989	-0.426093	0.057387	0.831642	0.653056	1.05907	PRR4_Q16378_OID30607_v1_Inflammation_II.txt.gz	0.686207
GATD3	Wald ratio	1	0.224179	0.150001	0.13504	-0.0698226	0.51818	1.25129	0.932559	1.67897	GATD3_P0DPI2_OID30253_v1_Cardiometabolic_II.txt.gz	0.686207
COL3A1	Wald ratio	1	0.220678	0.14782	0.135466	-0.0690479	0.510405	1.24692	0.933282	1.66597	COL3A1_P02461_OID30379_v1_Cardiometabolic_II.txt.gz	0.686207
BLOC1S3	Wald ratio	1	0.218663	0.14649	0.13552	-0.0684575	0.505784	1.24441	0.933833	1.65829	BLOC1S3_Q6QNY0_OID31106_v1_Neurology_II.txt.gz	0.686207
CMIP	Wald ratio	1	0.220172	0.147534	0.135608	-0.0689941	0.509337	1.24629	0.933332	1.66419	CMIP_Q8IY22_OID31406_v1_Oncology_II.txt.gz	0.686207
CD7	Wald ratio	1	0.210622	0.141495	0.136607	-0.0667085	0.487952	1.23445	0.935468	1.62898	CD7_P09564_OID30543_v1_Inflammation_II.txt.gz	0.690078
NOS1	Wald ratio	1	-0.208339	0.140246	0.137406	-0.483222	0.066544	0.811932	0.616793	1.06881	NOS1_P29475_OID20863_v1_Neurology.txt.gz	0.692921
PSMD9	Wald ratio	1	-0.210901	0.142564	0.139047	-0.490326	0.0685236	0.809854	0.612426	1.07093	PSMD9_O00233_OID21304_v1_Oncology.txt.gz	0.699674
FKBP1B	Wald ratio	1	0.216455	0.146632	0.139898	-0.0709449	0.503854	1.24167	0.931513	1.65509	FKBP1B_P68106_OID20618_v1_Inflammation.txt.gz	0.699674
PPP3R1	Wald ratio	1	0.216783	0.146959	0.140179	-0.0712566	0.504822	1.24207	0.931223	1.65669	PPP3R1_P63098_OID20902_v1_Neurology.txt.gz	0.699674
IFNG	Wald ratio	1	0.221154	0.149923	0.140181	-0.072695	0.515004	1.24752	0.929884	1.67364	IFNG_P01579_OID20495_v1_Inflammation.txt.gz	0.699674
NFE2	Wald ratio	1	0.216527	0.146849	0.140349	-0.0712961	0.50435	1.24176	0.931186	1.65591	NFE2_Q16621_OID30268_v1_Cardiometabolic_II.txt.gz	0.699674
DIPK2B	Wald ratio	1	-0.205873	0.139744	0.140693	-0.47977	0.0680252	0.813937	0.618925	1.07039	DIPK2B_Q9H7Y0_OID30582_v1_Inflammation_II.txt.gz	0.699674
MKI67	Wald ratio	1	-0.223146	0.15158	0.140986	-0.520243	0.0739516	0.799998	0.594376	1.07675	MKI67_P46013_OID30455_v1_Inflammation_II.txt.gz	0.699674
GPI	Wald ratio	1	0.216687	0.147211	0.141036	-0.0718473	0.505222	1.24196	0.930673	1.65735	GPI_P06744_OID30680_v1_Inflammation_II.txt.gz	0.699674
FADD	Wald ratio	1	0.216735	0.147273	0.141114	-0.0719198	0.505391	1.24202	0.930606	1.65763	FADD_Q13158_OID20151_v1_Cardiometabolic.txt.gz	0.699674
SLAMF7	Wald ratio	1	-0.192627	0.130946	0.141281	-0.449281	0.0640279	0.82479	0.638087	1.06612	SLAMF7_Q9NQ25_OID20602_v1_Inflammation.txt.gz	0.699674
DENND2B	Wald ratio	1	-0.223726	0.152154	0.141456	-0.521948	0.0744962	0.799534	0.593364	1.07734	DENND2B_P78524_OID30050_v1_Cardiometabolic_II.txt.gz	0.699674
CXCL13	Wald ratio	1	0.216598	0.14736	0.141601	-0.0722277	0.505424	1.24185	0.930319	1.65769	CXCL13_O43927_OID21024_v1_Neurology.txt.gz	0.699674
HEXIM1	Wald ratio	1	0.212427	0.144723	0.142153	-0.0712294	0.496083	1.23668	0.931248	1.64228	HEXIM1_O94992_OID20589_v1_Inflammation.txt.gz	0.701224
PALM	Wald ratio	1	-0.206673	0.141282	0.143511	-0.483586	0.0702394	0.813285	0.616569	1.07277	PALM_O75781_OID31515_v1_Oncology_II.txt.gz	0.702979
TMPRSS11B	Wald ratio	1	0.22267	0.152336	0.143824	-0.0759096	0.521249	1.24941	0.9269	1.68413	TMPRSS11B_Q86T26_OID30852_v1_Neurology_II.txt.gz	0.702979
ATP6AP2	Wald ratio	1	0.219706	0.15039	0.144039	-0.0750573	0.51447	1.24571	0.92769	1.67275	ATP6AP2_O75787_OID21178_v1_Oncology.txt.gz	0.702979
CACYBP	Wald ratio	1	0.216585	0.148303	0.144173	-0.0740884	0.507258	1.24183	0.92859	1.66073	CACYBP_Q9HB71_OID30649_v1_Inflammation_II.txt.gz	0.702979
PDLIM7	Wald ratio	1	0.212711	0.145775	0.144518	-0.0730083	0.49843	1.23703	0.929593	1.64613	PDLIM7_Q9NR12_OID20729_v1_Inflammation.txt.gz	0.702979
DSG2	Wald ratio	1	-0.202983	0.139111	0.144525	-0.475641	0.0696746	0.816292	0.621486	1.07216	DSG2_Q14126_OID21113_v1_Neurology.txt.gz	0.702979
TDO2	Wald ratio	1	0.220239	0.150974	0.144623	-0.0756696	0.516148	1.24637	0.927122	1.67556	TDO2_P48775_OID30910_v1_Neurology_II.txt.gz	0.702979
SPON1	Wald ratio	1	0.19548	0.134064	0.144811	-0.0672858	0.458246	1.21589	0.934928	1.5813	SPON1_Q9HCB6_OID20759_v1_Inflammation.txt.gz	0.702979
PDCL2	Wald ratio	1	0.22218	0.152435	0.144968	-0.0765926	0.520953	1.2488	0.926267	1.68363	PDCL2_Q8N4E4_OID31168_v1_Oncology_II.txt.gz	0.702979
PDGFB	Wald ratio	1	0.211865	0.145412	0.145115	-0.0731414	0.496872	1.23598	0.929469	1.64357	PDGFB_P01127_OID20741_v1_Inflammation.txt.gz	0.702979
MCFD2	Wald ratio	1	0.215026	0.147766	0.14562	-0.0745955	0.504648	1.23989	0.928119	1.6564	MCFD2_Q8NI22_OID20171_v1_Cardiometabolic.txt.gz	0.702979
PCOLCE	Wald ratio	1	0.332476	0.22852	0.145694	-0.115423	0.780375	1.39442	0.890989	2.18229	PCOLCE_Q15113_OID20384_v1_Cardiometabolic.txt.gz	0.702979
CD164	Wald ratio	1	-0.213443	0.146782	0.145904	-0.501135	0.0742492	0.807798	0.605843	1.07708	CD164_Q04900_OID21080_v1_Neurology.txt.gz	0.702979
FES	Wald ratio	1	0.218512	0.150271	0.145913	-0.0760192	0.513043	1.24422	0.926798	1.67037	FES_P07332_OID21207_v1_Oncology.txt.gz	0.702979
THRAP3	Wald ratio	1	-0.221349	0.15229	0.146095	-0.519838	0.0771408	0.801437	0.594617	1.08019	THRAP3_Q9Y2W1_OID30053_v1_Cardiometabolic_II.txt.gz	0.702979
CCN3	Wald ratio	1	-0.191738	0.132313	0.147302	-0.45107	0.0675951	0.825523	0.636946	1.06993	CCN3_P48745_OID20299_v1_Cardiometabolic.txt.gz	0.70763
TPT1	Wald ratio	1	0.220031	0.152049	0.147866	-0.0779845	0.518047	1.24612	0.924979	1.67875	TPT1_P13693_OID20476_v1_Inflammation.txt.gz	0.708053
MYH7B	Wald ratio	1	0.220639	0.152528	0.148024	-0.078316	0.519593	1.24687	0.924672	1.68134	MYH7B_A7E2Y1_OID31178_v1_Oncology_II.txt.gz	0.708053
RAB27B	Wald ratio	1	0.213016	0.147359	0.1483	-0.0758068	0.501839	1.2374	0.926995	1.65176	RAB27B_O00194_OID30354_v1_Cardiometabolic_II.txt.gz	0.708053
F2R	Wald ratio	1	0.212699	0.147159	0.148354	-0.0757324	0.501131	1.23701	0.927064	1.65059	F2R_P25116_OID20691_v1_Inflammation.txt.gz	0.708053
TSC22D1	Wald ratio	1	0.211992	0.146953	0.149137	-0.0760357	0.50002	1.23614	0.926783	1.64875	TSC22D1_Q15714_OID31016_v1_Neurology_II.txt.gz	0.709033
NAGPA	Wald ratio	1	-0.205255	0.142315	0.149229	-0.484192	0.0736824	0.81444	0.616195	1.07646	NAGPA_Q9UK23_OID30643_v1_Inflammation_II.txt.gz	0.709033
GALNT5	Wald ratio	1	-0.200588	0.139228	0.149666	-0.473475	0.0722997	0.81825	0.622834	1.07498	GALNT5_Q7Z7M9_OID30295_v1_Cardiometabolic_II.txt.gz	0.709033
CA14	Wald ratio	1	-0.198151	0.137629	0.149937	-0.467903	0.0716008	0.820246	0.626314	1.07423	CA14_Q9ULX7_OID21401_v1_Oncology.txt.gz	0.709033
SPINK8	Wald ratio	1	-0.21044	0.146236	0.150138	-0.497063	0.0761822	0.810227	0.608315	1.07916	SPINK8_P0C7L1_OID30153_v1_Cardiometabolic_II.txt.gz	0.709033
LAP3	Wald ratio	1	0.215797	0.149972	0.150175	-0.0781485	0.509743	1.24085	0.924827	1.66486	LAP3_P28838_OID20436_v1_Inflammation.txt.gz	0.709033
FGF2	Wald ratio	1	0.187476	0.130313	0.150247	-0.0679377	0.44289	1.2062	0.934319	1.5572	FGF2_P09038_OID20503_v1_Inflammation.txt.gz	0.709033
BMP10	Wald ratio	1	0.193517	0.134594	0.150497	-0.0702881	0.457321	1.21351	0.932125	1.57984	BMP10_O95393_OID30575_v1_Inflammation_II.txt.gz	0.709073
TEF	Wald ratio	1	0.219165	0.152525	0.150743	-0.0797838	0.518113	1.24504	0.923316	1.67886	TEF_Q10587_OID30103_v1_Cardiometabolic_II.txt.gz	0.709094
FGF19	Wald ratio	1	-0.210165	0.146555	0.151562	-0.497414	0.0770828	0.81045	0.608101	1.08013	FGF19_O95750_OID20715_v1_Inflammation.txt.gz	0.711809
F9	Wald ratio	1	0.208309	0.145669	0.152711	-0.0772016	0.49382	1.23159	0.925703	1.63856	F9_P00740_OID20349_v1_Cardiometabolic.txt.gz	0.712078
PTPRZ1	Wald ratio	1	-0.187543	0.131194	0.152858	-0.444683	0.069597	0.828994	0.641028	1.07208	PTPRZ1_P23471_OID30343_v1_Cardiometabolic_II.txt.gz	0.712078
FCN1	Wald ratio	1	-0.192218	0.134465	0.15286	-0.45577	0.0713335	0.825127	0.63396	1.07394	FCN1_O00602_OID30690_v1_Inflammation_II.txt.gz	0.712078
DXO	Wald ratio	1	0.202963	0.142004	0.152925	-0.0753648	0.481291	1.22503	0.927405	1.61816	DXO_O77932_OID31080_v1_Neurology_II.txt.gz	0.712078
FGF16	Wald ratio	1	0.216961	0.151807	0.152949	-0.0805801	0.514503	1.2423	0.922581	1.67281	FGF16_O43320_OID30535_v1_Inflammation_II.txt.gz	0.712078
COQ7	Wald ratio	1	0.210855	0.147671	0.153329	-0.0785803	0.500291	1.23473	0.924428	1.6492	COQ7_Q99807_OID30217_v1_Cardiometabolic_II.txt.gz	0.712078
PTPRF	Wald ratio	1	0.19914	0.139503	0.153436	-0.0742854	0.472566	1.22035	0.928407	1.6041	PTPRF_P10586_OID20310_v1_Cardiometabolic.txt.gz	0.712078
NEXN	Wald ratio	1	0.207836	0.145645	0.153578	-0.077628	0.4933	1.23101	0.925309	1.63771	NEXN_Q0ZGT2_OID30678_v1_Inflammation_II.txt.gz	0.712078
RALY	Wald ratio	1	-0.212281	0.14884	0.153799	-0.504007	0.0794447	0.808737	0.604105	1.08269	RALY_Q9UKM9_OID31382_v1_Oncology_II.txt.gz	0.712078
SPINT1	Wald ratio	1	-0.205032	0.144168	0.154975	-0.487601	0.0775371	0.814621	0.614098	1.08062	SPINT1_O43278_OID21109_v1_Neurology.txt.gz	0.713366
PKN3	Wald ratio	1	0.211952	0.149087	0.155124	-0.0802591	0.504162	1.23609	0.922877	1.6556	PKN3_Q6P5Z2_OID31311_v1_Oncology_II.txt.gz	0.713366
METAP1D	Wald ratio	1	0.210983	0.148494	0.155369	-0.0800648	0.50203	1.23489	0.923057	1.65207	METAP1D_Q6UB28_OID20519_v1_Inflammation.txt.gz	0.713366
STK4	Wald ratio	1	0.210256	0.147993	0.1554	-0.0798108	0.500322	1.23399	0.923291	1.64925	STK4_Q13043_OID20140_v1_Cardiometabolic.txt.gz	0.713366
MARCO	Wald ratio	1	0.199379	0.140382	0.155532	-0.0757697	0.474528	1.22064	0.92703	1.60726	MARCO_Q9UEW3_OID20210_v1_Cardiometabolic.txt.gz	0.713366
IL3	Wald ratio	1	0.216594	0.152572	0.155721	-0.0824483	0.515635	1.24184	0.920859	1.6747	IL3_P08700_OID31229_v1_Oncology_II.txt.gz	0.713366
PROS1	Wald ratio	1	0.20422	0.143948	0.155984	-0.0779178	0.486358	1.22657	0.92504	1.62638	PROS1_P07225_OID30737_v1_Inflammation_II.txt.gz	0.713366
COL18A1	Wald ratio	1	-0.194195	0.136893	0.156018	-0.462506	0.0741152	0.823497	0.629704	1.07693	COL18A1_P39060_OID20332_v1_Cardiometabolic.txt.gz	0.713366
KRT14	Wald ratio	1	-0.219163	0.154705	0.156587	-0.522386	0.0840599	0.803191	0.593104	1.08769	KRT14_P02533_OID20800_v1_Neurology.txt.gz	0.714852
APEX1	Wald ratio	1	-0.193397	0.137351	0.159115	-0.462605	0.0758105	0.824154	0.629641	1.07876	APEX1_P27695_OID21434_v1_Oncology.txt.gz	0.72527
PCDHB15	Wald ratio	1	-0.19451	0.138261	0.159478	-0.465501	0.0764819	0.823238	0.62782	1.07948	PCDHB15_Q9Y5E8_OID31377_v1_Oncology_II.txt.gz	0.725798
SAT1	Wald ratio	1	-0.213221	0.151718	0.159908	-0.510588	0.0841453	0.807977	0.600143	1.08779	SAT1_P21673_OID30111_v1_Cardiometabolic_II.txt.gz	0.726485
CD59	Wald ratio	1	-0.190279	0.135591	0.160517	-0.456037	0.0754788	0.826728	0.63379	1.0784	CD59_P13987_OID20339_v1_Cardiometabolic.txt.gz	0.726485
TCOF1	Wald ratio	1	-0.205192	0.146324	0.160823	-0.491987	0.0816039	0.814491	0.61141	1.08503	TCOF1_Q13428_OID30316_v1_Cardiometabolic_II.txt.gz	0.726485
LY6D	Wald ratio	1	-0.192253	0.137142	0.160958	-0.461051	0.076545	0.825098	0.63062	1.07955	LY6D_Q14210_OID20708_v1_Inflammation.txt.gz	0.726485
ISLR2	Wald ratio	1	0.190226	0.135873	0.161505	-0.0760851	0.456537	1.20952	0.926737	1.5786	ISLR2_Q6UXK2_OID20889_v1_Neurology.txt.gz	0.726485
IL2RA	Wald ratio	1	0.181673	0.129819	0.161684	-0.0727727	0.436119	1.19922	0.929812	1.54669	IL2RA_P01589_OID20267_v1_Cardiometabolic.txt.gz	0.726485
IL5	Wald ratio	1	0.211715	0.151325	0.161789	-0.0848811	0.508311	1.2358	0.918622	1.66248	IL5_P05113_OID20472_v1_Inflammation.txt.gz	0.726485
LGALS3	Wald ratio	1	0.173471	0.123994	0.161804	-0.0695569	0.4165	1.18943	0.932807	1.51664	LGALS3_P17931_OID20284_v1_Cardiometabolic.txt.gz	0.726485
IL15	Wald ratio	1	0.202599	0.144879	0.161992	-0.0813634	0.486561	1.22458	0.921859	1.62671	IL15_P40933_OID20562_v1_Inflammation.txt.gz	0.726485
FDX1	Wald ratio	1	0.212543	0.152029	0.1621	-0.0854336	0.510519	1.23682	0.918114	1.66616	FDX1_P10109_OID30078_v1_Cardiometabolic_II.txt.gz	0.726485
VSNL1	Wald ratio	1	0.180294	0.129106	0.16257	-0.0727539	0.433341	1.19757	0.92983	1.5424	VSNL1_P62760_OID31105_v1_Neurology_II.txt.gz	0.726686
ACAA1	Wald ratio	1	0.208619	0.149414	0.162639	-0.084232	0.50147	1.23198	0.919218	1.65115	ACAA1_P09110_OID21269_v1_Oncology.txt.gz	0.726686
CRYZL1	Wald ratio	1	0.20536	0.147492	0.163816	-0.0837237	0.494444	1.22797	0.919685	1.63959	CRYZL1_O95825_OID30272_v1_Cardiometabolic_II.txt.gz	0.72864
TDGF1	Wald ratio	1	-0.13327	0.0958152	0.164252	-0.321068	0.0545274	0.875228	0.725374	1.05604	TDGF1_P13385_OID20816_v1_Neurology.txt.gz	0.72864
TXNDC15	Wald ratio	1	-0.170243	0.122405	0.164281	-0.410157	0.0696712	0.84346	0.663546	1.07216	TXNDC15_Q96J42_OID21495_v1_Oncology.txt.gz	0.72864
COL5A1	Wald ratio	1	0.201526	0.145138	0.16498	-0.082944	0.485995	1.22327	0.920403	1.62579	COL5A1_P20908_OID30587_v1_Inflammation_II.txt.gz	0.72864
CAPG	Wald ratio	1	-0.156263	0.112624	0.165297	-0.377006	0.06448	0.855334	0.685912	1.0666	CAPG_P40121_OID21431_v1_Oncology.txt.gz	0.72864
CASP2	Wald ratio	1	0.204339	0.147331	0.16546	-0.0844294	0.493108	1.22671	0.919037	1.6374	CASP2_P42575_OID20555_v1_Inflammation.txt.gz	0.72864
FGF7	Wald ratio	1	0.210942	0.15239	0.16629	-0.0877425	0.509626	1.23484	0.915997	1.66467	FGF7_P21781_OID31241_v1_Oncology_II.txt.gz	0.72864
TRIM40	Wald ratio	1	0.204967	0.148076	0.166297	-0.0852624	0.495197	1.22749	0.918271	1.64082	TRIM40_Q6P9F5_OID30885_v1_Neurology_II.txt.gz	0.72864
MRPL52	Wald ratio	1	0.211639	0.152928	0.166384	-0.0880993	0.511378	1.2357	0.91567	1.66759	MRPL52_Q86TS9_OID31239_v1_Oncology_II.txt.gz	0.72864
PLA2G4A	Wald ratio	1	0.203965	0.147387	0.166397	-0.0849133	0.492844	1.22626	0.918592	1.63697	PLA2G4A_P47712_OID20685_v1_Inflammation.txt.gz	0.72864
ADAM8	Wald ratio	1	-0.192602	0.139283	0.166723	-0.465597	0.0803927	0.82481	0.62776	1.08371	ADAM8_P78325_OID21039_v1_Neurology.txt.gz	0.72864
CD200	Wald ratio	1	-0.195538	0.141561	0.167187	-0.472998	0.0819216	0.822392	0.623131	1.08537	CD200_P41217_OID20603_v1_Inflammation.txt.gz	0.72864
SAP18	Wald ratio	1	-0.208869	0.151306	0.167451	-0.505428	0.0876909	0.811502	0.603247	1.09165	SAP18_O00422_OID31323_v1_Oncology_II.txt.gz	0.72864
TBC1D17	Wald ratio	1	0.193495	0.140185	0.167498	-0.0812664	0.468257	1.21348	0.921948	1.59721	TBC1D17_Q9HA65_OID20844_v1_Neurology.txt.gz	0.72864
OMP	Wald ratio	1	-0.208921	0.151515	0.167931	-0.50589	0.088048	0.811459	0.602969	1.09204	OMP_P47874_OID30835_v1_Neurology_II.txt.gz	0.72864
ACRBP	Wald ratio	1	0.202954	0.147205	0.167983	-0.0855687	0.491477	1.22502	0.91799	1.63473	ACRBP_Q8NEB7_OID31385_v1_Oncology_II.txt.gz	0.72864
CTLA4	Wald ratio	1	-0.207127	0.150267	0.16808	-0.50165	0.0873953	0.812916	0.605531	1.09133	CTLA4_P16410_OID30363_v1_Cardiometabolic_II.txt.gz	0.72864
PDAP1	Wald ratio	1	0.203667	0.147803	0.168214	-0.0860262	0.493361	1.22589	0.91757	1.63781	PDAP1_Q13442_OID30323_v1_Cardiometabolic_II.txt.gz	0.72864
HK2	Wald ratio	1	0.209284	0.151926	0.168345	-0.0884906	0.507058	1.23279	0.915312	1.6604	HK2_P52789_OID20065_v1_Cardiometabolic.txt.gz	0.72864
LRTM2	Wald ratio	1	-0.197605	0.143689	0.16906	-0.479235	0.0840251	0.820694	0.619257	1.08766	LRTM2_Q8N967_OID31020_v1_Neurology_II.txt.gz	0.72864
TIGIT	Wald ratio	1	0.206823	0.150399	0.16908	-0.0879583	0.501605	1.22977	0.915799	1.65137	TIGIT_Q495A1_OID31320_v1_Oncology_II.txt.gz	0.72864
STX4	Wald ratio	1	0.201337	0.146494	0.169328	-0.0857919	0.488466	1.22304	0.917785	1.62981	STX4_Q12846_OID21326_v1_Oncology.txt.gz	0.72864
TBC1D23	Wald ratio	1	0.200945	0.146251	0.169452	-0.0857083	0.487597	1.22256	0.917862	1.6284	TBC1D23_Q9NUY8_OID21286_v1_Oncology.txt.gz	0.72864
GNLY	Wald ratio	1	-0.17829	0.129764	0.169453	-0.432627	0.0760461	0.836699	0.648802	1.07901	GNLY_P22749_OID21132_v1_Neurology.txt.gz	0.72864
IQGAP2	Wald ratio	1	0.201592	0.146781	0.169623	-0.0860997	0.489284	1.22335	0.917503	1.63115	IQGAP2_Q13576_OID21361_v1_Oncology.txt.gz	0.72864
SEZ6L	Wald ratio	1	-0.193782	0.141146	0.169778	-0.470428	0.0828642	0.823838	0.624735	1.08639	SEZ6L_Q9BYH1_OID21488_v1_Oncology.txt.gz	0.72864
CDH6	Wald ratio	1	-0.175494	0.128043	0.170505	-0.426458	0.0754707	0.839043	0.652817	1.07839	CDH6_P55285_OID20157_v1_Cardiometabolic.txt.gz	0.72864
KRT6C	Wald ratio	1	-0.207528	0.15152	0.170799	-0.504506	0.0894511	0.812591	0.603804	1.09357	KRT6C_P48668_OID30169_v1_Cardiometabolic_II.txt.gz	0.72864
EGF	Wald ratio	1	0.20239	0.147864	0.171076	-0.087424	0.492203	1.22432	0.916288	1.63592	EGF_P01133_OID20698_v1_Inflammation.txt.gz	0.72864
CBLN1	Wald ratio	1	0.20773	0.151956	0.171611	-0.090103	0.505563	1.23088	0.913837	1.65792	CBLN1_P23435_OID30851_v1_Neurology_II.txt.gz	0.72864
SOX2	Wald ratio	1	-0.205849	0.1506	0.171671	-0.501026	0.0893281	0.813956	0.605909	1.09344	SOX2_P48431_OID30981_v1_Neurology_II.txt.gz	0.72864
DDX53	Wald ratio	1	-0.207817	0.15208	0.171784	-0.505894	0.0902606	0.812356	0.602966	1.09446	DDX53_Q86TM3_OID30944_v1_Neurology_II.txt.gz	0.72864
DPP4	Wald ratio	1	0.192217	0.140808	0.172222	-0.083767	0.468202	1.21193	0.919646	1.59712	DPP4_P27487_OID20406_v1_Cardiometabolic.txt.gz	0.72864
VAMP8	Wald ratio	1	0.203044	0.148778	0.172334	-0.0885612	0.49465	1.22513	0.915247	1.63992	VAMP8_Q9BV40_OID30555_v1_Inflammation_II.txt.gz	0.72864
AK2	Wald ratio	1	0.201755	0.147886	0.172487	-0.0881024	0.491612	1.22355	0.915667	1.63495	AK2_P54819_OID31142_v1_Neurology_II.txt.gz	0.72864
LGALS1	Wald ratio	1	0.19754	0.144911	0.172824	-0.086485	0.481566	1.2184	0.917149	1.61861	LGALS1_P09382_OID20154_v1_Cardiometabolic.txt.gz	0.72864
CCL22	Wald ratio	1	0.199268	0.146224	0.172959	-0.0873315	0.485868	1.22051	0.916373	1.62558	CCL22_O00626_OID20765_v1_Inflammation.txt.gz	0.72864
PROCR	Wald ratio	1	-0.200349	0.14702	0.172967	-0.488507	0.0878102	0.818445	0.613542	1.09178	PROCR_Q9UNN8_OID30149_v1_Cardiometabolic_II.txt.gz	0.72864
GFER	Wald ratio	1	0.200365	0.147033	0.172971	-0.0878199	0.488549	1.22185	0.915926	1.62995	GFER_P55789_OID21259_v1_Oncology.txt.gz	0.72864
PNPT1	Wald ratio	1	0.204355	0.149968	0.17299	-0.089582	0.498292	1.22673	0.914313	1.64591	PNPT1_Q8TCS8_OID20445_v1_Inflammation.txt.gz	0.72864
AMIGO1	Wald ratio	1	0.207175	0.152147	0.173299	-0.0910322	0.505383	1.2302	0.912988	1.65762	AMIGO1_Q86WK6_OID30881_v1_Neurology_II.txt.gz	0.728763
WIF1	Wald ratio	1	0.190772	0.140201	0.173609	-0.0840227	0.465566	1.21018	0.91941	1.59292	WIF1_Q9Y5W5_OID21464_v1_Oncology.txt.gz	0.728763
KDM3A	Wald ratio	1	0.205259	0.150902	0.173763	-0.0905092	0.501026	1.22784	0.913466	1.65041	KDM3A_Q9Y4C1_OID30426_v1_Inflammation_II.txt.gz	0.728763
SERPINB5	Wald ratio	1	-0.205792	0.151512	0.174382	-0.502756	0.0911714	0.814002	0.604861	1.09546	SERPINB5_P36952_OID20064_v1_Cardiometabolic.txt.gz	0.730319
BRDT	Wald ratio	1	0.204177	0.150477	0.174824	-0.0907581	0.499112	1.22652	0.913239	1.64726	BRDT_Q58F21_OID30179_v1_Cardiometabolic_II.txt.gz	0.730811
NAP1L4	Wald ratio	1	-0.193604	0.142773	0.175093	-0.473439	0.0862322	0.823984	0.622856	1.09006	NAP1L4_Q99733_OID31475_v1_Oncology_II.txt.gz	0.730811
THAP12	Wald ratio	1	-0.206159	0.152167	0.175474	-0.504406	0.0920881	0.813704	0.603864	1.09646	THAP12_O43422_OID31238_v1_Oncology_II.txt.gz	0.730811
FCRL5	Wald ratio	1	-0.176145	0.13002	0.175494	-0.430984	0.078693	0.838496	0.64987	1.08187	FCRL5_Q96RD9_OID21111_v1_Neurology.txt.gz	0.730811
BATF	Wald ratio	1	-0.205718	0.152059	0.176093	-0.503753	0.0923176	0.814063	0.604259	1.09671	BATF_Q16520_OID30896_v1_Neurology_II.txt.gz	0.731609
COL1A1	Wald ratio	1	0.195242	0.144418	0.1764	-0.0878176	0.478301	1.21561	0.915928	1.61333	COL1A1_P02452_OID20335_v1_Cardiometabolic.txt.gz	0.731609
STAB2	Wald ratio	1	0.178934	0.132365	0.176432	-0.0805016	0.43837	1.19594	0.922653	1.55018	STAB2_Q8WWQ8_OID30401_v1_Cardiometabolic_II.txt.gz	0.731609
NRN1	Wald ratio	1	-0.202871	0.150226	0.176875	-0.497313	0.0915717	0.816384	0.608163	1.0959	NRN1_Q9NPD7_OID30983_v1_Neurology_II.txt.gz	0.732198
EPHA4	Wald ratio	1	-0.186994	0.138654	0.177452	-0.458755	0.0847672	0.829449	0.63207	1.08846	EPHA4_P54764_OID30622_v1_Inflammation_II.txt.gz	0.732198
CSNK1D	Wald ratio	1	0.202798	0.15038	0.177474	-0.091946	0.497543	1.22483	0.912154	1.64467	CSNK1D_P48730_OID30492_v1_Inflammation_II.txt.gz	0.732198
EEF1D	Wald ratio	1	0.195357	0.144895	0.177571	-0.0886359	0.479351	1.21575	0.915179	1.61503	EEF1D_P29692_OID30335_v1_Cardiometabolic_II.txt.gz	0.732198
KIR2DL3	Wald ratio	1	-0.175562	0.130303	0.177872	-0.430955	0.0798319	0.838986	0.649888	1.08311	KIR2DL3_P43628_OID21196_v1_Oncology.txt.gz	0.732415
NIT2	Wald ratio	1	0.198619	0.147599	0.178408	-0.0906739	0.487912	1.21972	0.913315	1.62891	NIT2_Q9NQR4_OID30336_v1_Cardiometabolic_II.txt.gz	0.733008
PRSS8	Wald ratio	1	0.180987	0.134604	0.178757	-0.0828361	0.44481	1.1984	0.920502	1.56019	PRSS8_Q16651_OID20763_v1_Inflammation.txt.gz	0.733008
NOMO1	Wald ratio	1	-0.183973	0.136827	0.178764	-0.452154	0.0842074	0.831958	0.636256	1.08785	NOMO1_Q15155_OID21106_v1_Neurology.txt.gz	0.733008
JAM3	Wald ratio	1	0.197632	0.147075	0.179028	-0.0906342	0.485898	1.21851	0.913352	1.62563	JAM3_Q9BX67_OID30586_v1_Inflammation_II.txt.gz	0.733068
TGM2	Wald ratio	1	-0.190007	0.141547	0.179479	-0.467438	0.0874248	0.826954	0.626605	1.09136	TGM2_P21980_OID20141_v1_Cardiometabolic.txt.gz	0.733078
PLIN3	Wald ratio	1	0.197416	0.147125	0.179654	-0.0909495	0.485781	1.21825	0.913064	1.62544	PLIN3_O60664_OID20143_v1_Cardiometabolic.txt.gz	0.733078
FMNL1	Wald ratio	1	-0.199335	0.148598	0.179779	-0.490587	0.0919173	0.819275	0.612267	1.09627	FMNL1_O95466_OID20884_v1_Neurology.txt.gz	0.733078
CLEC14A	Wald ratio	1	0.185532	0.138463	0.180265	-0.0858553	0.45692	1.20386	0.917727	1.5792	CLEC14A_Q86T13_OID21090_v1_Neurology.txt.gz	0.734041
CIRBP	Wald ratio	1	0.196934	0.147118	0.180696	-0.091417	0.485285	1.21766	0.912637	1.62464	CIRBP_Q14011_OID31503_v1_Oncology_II.txt.gz	0.734782
SLAMF8	Wald ratio	1	0.184146	0.137657	0.180991	-0.0856628	0.453954	1.20219	0.917904	1.57453	SLAMF8_Q9P0V8_OID21214_v1_Oncology.txt.gz	0.734963
KLK10	Wald ratio	1	0.177891	0.133169	0.181605	-0.0831202	0.438902	1.19469	0.920241	1.551	KLK10_O43240_OID21523_v1_Oncology.txt.gz	0.736319
CPA2	Wald ratio	1	-0.188204	0.14096	0.181826	-0.464487	0.0880785	0.828446	0.628458	1.09207	CPA2_P48052_OID21060_v1_Neurology.txt.gz	0.736319
KIF20B	Wald ratio	1	-0.202938	0.152346	0.18283	-0.501536	0.0956593	0.816329	0.6056	1.10038	KIF20B_Q96Q89_OID30816_v1_Neurology_II.txt.gz	0.739369
CES1	Wald ratio	1	0.177171	0.133503	0.184476	-0.0844939	0.438836	1.19384	0.918977	1.5509	CES1_P23141_OID20244_v1_Cardiometabolic.txt.gz	0.742231
PLA2G10	Wald ratio	1	-0.183712	0.138483	0.184639	-0.455139	0.087714	0.832175	0.63436	1.09168	PLA2G10_O15496_OID21002_v1_Neurology.txt.gz	0.742231
VPS4B	Wald ratio	1	0.19628	0.148008	0.184792	-0.0938156	0.486375	1.21687	0.910451	1.62641	VPS4B_O75351_OID31386_v1_Oncology_II.txt.gz	0.742231
TLR4	Wald ratio	1	0.20061	0.151306	0.184889	-0.0959508	0.49717	1.22215	0.908509	1.64406	TLR4_O00206_OID30428_v1_Inflammation_II.txt.gz	0.742231
GJA8	Wald ratio	1	0.202399	0.152717	0.185065	-0.0969263	0.501724	1.22434	0.907623	1.65157	GJA8_P48165_OID31187_v1_Oncology_II.txt.gz	0.742231
AMOTL2	Wald ratio	1	0.196569	0.148403	0.185316	-0.0943003	0.487438	1.21722	0.910009	1.62814	AMOTL2_Q9Y2J4_OID31351_v1_Oncology_II.txt.gz	0.742231
TPD52L2	Wald ratio	1	0.197413	0.149225	0.185861	-0.0950681	0.489895	1.21825	0.909311	1.63214	TPD52L2_O43399_OID30609_v1_Inflammation_II.txt.gz	0.742231
TBCC	Wald ratio	1	0.195042	0.14758	0.186301	-0.0942147	0.484298	1.21536	0.910087	1.62304	TBCC_Q15814_OID20942_v1_Neurology.txt.gz	0.742231
PLCB2	Wald ratio	1	0.193143	0.146477	0.187306	-0.0939516	0.480237	1.21306	0.910327	1.61646	PLCB2_Q00722_OID31155_v1_Neurology_II.txt.gz	0.742231
SPTBN2	Wald ratio	1	-0.199912	0.151746	0.1877	-0.497333	0.0975099	0.818803	0.60815	1.10242	SPTBN2_O15020_OID30876_v1_Neurology_II.txt.gz	0.742231
INSR	Wald ratio	1	-0.198695	0.150869	0.187839	-0.494398	0.0970093	0.8198	0.609938	1.10187	INSR_P06213_OID30566_v1_Inflammation_II.txt.gz	0.742231
EPHB4	Wald ratio	1	-0.184559	0.140243	0.188175	-0.459434	0.0903167	0.831471	0.631641	1.09452	EPHB4_P54760_OID20242_v1_Cardiometabolic.txt.gz	0.742231
PRR5	Wald ratio	1	-0.200352	0.152321	0.1884	-0.498902	0.0981974	0.818442	0.607197	1.10318	PRR5_P85299_OID30457_v1_Inflammation_II.txt.gz	0.742231
GP5	Wald ratio	1	0.195421	0.148795	0.189064	-0.096218	0.487059	1.21582	0.908266	1.62752	GP5_P40197_OID30611_v1_Inflammation_II.txt.gz	0.742231
PDE5A	Wald ratio	1	0.192917	0.146939	0.189214	-0.0950832	0.480917	1.21278	0.909297	1.61756	PDE5A_O76074_OID30584_v1_Inflammation_II.txt.gz	0.742231
PTS	Wald ratio	1	-0.191823	0.146275	0.189729	-0.478523	0.0948771	0.825453	0.619698	1.09952	PTS_Q03393_OID20847_v1_Neurology.txt.gz	0.742231
IFNL2	Wald ratio	1	0.199466	0.15216	0.189894	-0.0987683	0.497701	1.22075	0.905953	1.64493	IFNL2_Q8IZJ0_OID30791_v1_Neurology_II.txt.gz	0.742231
LAT	Wald ratio	1	0.192968	0.14723	0.189974	-0.0956029	0.481539	1.21284	0.908825	1.61856	LAT_O43561_OID20640_v1_Inflammation.txt.gz	0.742231
CEACAM21	Wald ratio	1	-0.125067	0.0954448	0.190073	-0.312139	0.0620044	0.882437	0.73188	1.06397	CEACAM21_Q3KPI0_OID20548_v1_Inflammation.txt.gz	0.742231
PTPN1	Wald ratio	1	0.192675	0.147052	0.190111	-0.0955472	0.480898	1.21249	0.908875	1.61753	PTPN1_P18031_OID20908_v1_Neurology.txt.gz	0.742231
C7	Wald ratio	1	-0.1711	0.130677	0.190423	-0.427227	0.0850279	0.842737	0.652315	1.08875	C7_P10643_OID30766_v1_Inflammation_II.txt.gz	0.742231
GAS6	Wald ratio	1	0.181654	0.138759	0.190488	-0.090313	0.453622	1.1992	0.913645	1.574	GAS6_Q14393_OID20318_v1_Cardiometabolic.txt.gz	0.742231
CACNB3	Wald ratio	1	0.192371	0.147231	0.191351	-0.0962017	0.480944	1.21212	0.908281	1.6176	CACNB3_P54284_OID31039_v1_Neurology_II.txt.gz	0.742231
HDAC9	Wald ratio	1	0.198912	0.152606	0.192428	-0.100196	0.49802	1.22007	0.90466	1.64546	HDAC9_Q9UKV0_OID30832_v1_Neurology_II.txt.gz	0.742231
NPTX2	Wald ratio	1	0.156832	0.12036	0.192564	-0.0790725	0.392737	1.1698	0.923973	1.48103	NPTX2_P47972_OID30390_v1_Cardiometabolic_II.txt.gz	0.742231
CSDE1	Wald ratio	1	0.195888	0.150419	0.192819	-0.098933	0.49071	1.21639	0.905803	1.63348	CSDE1_O75534_OID30183_v1_Cardiometabolic_II.txt.gz	0.742231
IGDCC3	Wald ratio	1	-0.198425	0.152416	0.192961	-0.49716	0.100309	0.820021	0.608255	1.10551	IGDCC3_Q8IVU1_OID30862_v1_Neurology_II.txt.gz	0.742231
CD86	Wald ratio	1	0.18532	0.142358	0.192987	-0.0937007	0.464341	1.2036	0.910555	1.59097	CD86_P42081_OID31500_v1_Oncology_II.txt.gz	0.742231
CASP4	Wald ratio	1	0.196459	0.150972	0.19316	-0.0994473	0.492364	1.21708	0.905338	1.63618	CASP4_P49662_OID31276_v1_Oncology_II.txt.gz	0.742231
CD177	Wald ratio	1	-0.150406	0.115626	0.193325	-0.377033	0.07622	0.860358	0.685894	1.0792	CD177_Q8N6Q3_OID21119_v1_Neurology.txt.gz	0.742231
EFCAB2	Wald ratio	1	0.188044	0.14468	0.193697	-0.0955294	0.471618	1.20689	0.908892	1.60259	EFCAB2_Q5VUJ9_OID31313_v1_Oncology_II.txt.gz	0.742231
DDI2	Wald ratio	1	-0.185948	0.14307	0.193702	-0.466364	0.0944682	0.830317	0.627279	1.09907	DDI2_Q5TDH0_OID30602_v1_Inflammation_II.txt.gz	0.742231
NXPE4	Wald ratio	1	0.198474	0.15286	0.194149	-0.101132	0.498079	1.21954	0.903814	1.64556	NXPE4_Q6UWF7_OID30076_v1_Cardiometabolic_II.txt.gz	0.742231
TPSD1	Wald ratio	1	-0.187374	0.144417	0.194477	-0.470432	0.0956838	0.829133	0.624732	1.10041	TPSD1_Q9BZJ3_OID30982_v1_Neurology_II.txt.gz	0.742231
AMN	Wald ratio	1	-0.179372	0.138333	0.194745	-0.450504	0.0917603	0.835795	0.637307	1.0961	AMN_Q9BXJ7_OID20492_v1_Inflammation.txt.gz	0.742231
ATP1B4	Wald ratio	1	-0.197641	0.152577	0.195197	-0.496692	0.101409	0.820664	0.60854	1.10673	ATP1B4_Q9UN42_OID31230_v1_Oncology_II.txt.gz	0.742231
LTA	Wald ratio	1	0.157173	0.121401	0.19544	-0.0807739	0.39512	1.1702	0.922402	1.48456	LTA_P01374_OID20586_v1_Inflammation.txt.gz	0.742231
MYOM1	Wald ratio	1	-0.197312	0.152434	0.195524	-0.496082	0.101459	0.820935	0.608912	1.10678	MYOM1_P52179_OID30834_v1_Neurology_II.txt.gz	0.742231
PGLYRP1	Wald ratio	1	-0.181593	0.140421	0.19594	-0.456819	0.0936322	0.83394	0.633295	1.09816	PGLYRP1_O75594_OID20338_v1_Cardiometabolic.txt.gz	0.742231
MOG	Wald ratio	1	-0.177148	0.137132	0.196423	-0.445926	0.0916302	0.837656	0.640231	1.09596	MOG_Q16653_OID21384_v1_Oncology.txt.gz	0.742231
GIMAP8	Wald ratio	1	-0.193273	0.149653	0.196538	-0.486592	0.100046	0.824257	0.614718	1.10522	GIMAP8_Q8ND71_OID31194_v1_Oncology_II.txt.gz	0.742231
LAMB1	Wald ratio	1	0.161638	0.125184	0.196633	-0.0837222	0.406997	1.17543	0.919687	1.5023	LAMB1_P07942_OID30280_v1_Cardiometabolic_II.txt.gz	0.742231
VSIG2	Wald ratio	1	0.180463	0.140023	0.197463	-0.0939815	0.454907	1.19777	0.9103	1.57603	VSIG2_Q96IQ7_OID31371_v1_Oncology_II.txt.gz	0.742231
CLEC7A	Wald ratio	1	-0.144227	0.111952	0.197645	-0.363653	0.0751993	0.865691	0.695132	1.0781	CLEC7A_Q9BXN2_OID20636_v1_Inflammation.txt.gz	0.742231
TST	Wald ratio	1	-0.194303	0.150852	0.197734	-0.489973	0.101368	0.823409	0.612643	1.10668	TST_Q16762_OID20868_v1_Neurology.txt.gz	0.742231
ZHX2	Wald ratio	1	-0.186989	0.145176	0.19774	-0.471535	0.097556	0.829453	0.624044	1.10247	ZHX2_Q9Y6X8_OID31140_v1_Neurology_II.txt.gz	0.742231
RHOC	Wald ratio	1	0.191588	0.148774	0.197823	-0.100009	0.483186	1.21117	0.904829	1.62123	RHOC_P08134_OID20950_v1_Neurology.txt.gz	0.742231
GPC1	Wald ratio	1	-0.175882	0.136613	0.197937	-0.443644	0.0918788	0.838717	0.641694	1.09623	GPC1_P35052_OID21438_v1_Oncology.txt.gz	0.742231
VNN1	Wald ratio	1	-0.132216	0.102752	0.198184	-0.333611	0.0691787	0.876152	0.716333	1.07163	VNN1_O95497_OID30711_v1_Inflammation_II.txt.gz	0.742231
M6PR	Wald ratio	1	-0.193997	0.150904	0.198594	-0.489769	0.101775	0.82366	0.612768	1.10713	M6PR_P20645_OID30208_v1_Cardiometabolic_II.txt.gz	0.742231
PHLDB1	Wald ratio	1	0.187241	0.145687	0.198715	-0.0983066	0.472788	1.20592	0.906371	1.60446	PHLDB1_Q86UU1_OID31467_v1_Oncology_II.txt.gz	0.742231
MTIF3	Wald ratio	1	0.190538	0.148358	0.199033	-0.100244	0.48132	1.2099	0.904617	1.61821	MTIF3_Q9H2K0_OID31513_v1_Oncology_II.txt.gz	0.742231
APOD	Wald ratio	1	0.187394	0.146029	0.199398	-0.098822	0.47361	1.2061	0.905904	1.60578	APOD_P05090_OID30746_v1_Inflammation_II.txt.gz	0.742231
MAP1LC3B2	Wald ratio	1	-0.195194	0.152169	0.199581	-0.493445	0.103057	0.822675	0.61052	1.10855	MAP1LC3B2_A6NCE7_OID30074_v1_Cardiometabolic_II.txt.gz	0.742231
CCL24	Wald ratio	1	0.113799	0.0887224	0.199619	-0.0600973	0.287694	1.12053	0.941673	1.33335	CCL24_O00175_OID20772_v1_Inflammation.txt.gz	0.742231
TNF	Wald ratio	1	0.188946	0.147388	0.199853	-0.0999333	0.477826	1.20798	0.904898	1.61257	TNF_P01375_OID21237_v1_Oncology.txt.gz	0.742231
ACP6	Wald ratio	1	0.123725	0.0965621	0.200089	-0.0655368	0.312987	1.1317	0.936565	1.3675	ACP6_Q9NPH0_OID21432_v1_Oncology.txt.gz	0.742231
MAP2	Wald ratio	1	0.186862	0.145927	0.200363	-0.0991546	0.472879	1.20546	0.905603	1.60461	MAP2_P11137_OID31138_v1_Neurology_II.txt.gz	0.742231
DCTN1	Wald ratio	1	0.185873	0.145214	0.200547	-0.0987462	0.470492	1.20427	0.905973	1.60078	DCTN1_Q14203_OID21399_v1_Oncology.txt.gz	0.742231
IL16	Wald ratio	1	-0.172233	0.134574	0.2006	-0.435998	0.0915313	0.841783	0.646619	1.09585	IL16_Q14005_OID20633_v1_Inflammation.txt.gz	0.742231
CDC26	Wald ratio	1	0.18794	0.146967	0.200971	-0.100116	0.475996	1.20676	0.904733	1.60962	CDC26_Q8NHZ8_OID31508_v1_Oncology_II.txt.gz	0.742231
ASGR2	Wald ratio	1	-0.175547	0.137465	0.201591	-0.444977	0.0938838	0.838998	0.640839	1.09843	ASGR2_P07307_OID30679_v1_Inflammation_II.txt.gz	0.742231
MYDGF	Wald ratio	1	0.18804	0.147346	0.201892	-0.100758	0.476839	1.20688	0.904152	1.61097	MYDGF_Q969H8_OID30313_v1_Cardiometabolic_II.txt.gz	0.742231
TP53BP1	Wald ratio	1	-0.190771	0.149515	0.201982	-0.483821	0.10228	0.826322	0.616424	1.10769	TP53BP1_Q12888_OID30470_v1_Inflammation_II.txt.gz	0.742231
FBP1	Wald ratio	1	0.183225	0.143622	0.202046	-0.0982742	0.464724	1.20108	0.9064	1.59157	FBP1_P09467_OID20227_v1_Cardiometabolic.txt.gz	0.742231
KAZALD1	Wald ratio	1	-0.172502	0.135295	0.202309	-0.43768	0.092677	0.841557	0.645532	1.09711	KAZALD1_Q96I82_OID21339_v1_Oncology.txt.gz	0.742231
CRNN	Wald ratio	1	0.162445	0.127501	0.20264	-0.0874576	0.412348	1.17638	0.916258	1.51036	CRNN_Q9UBG3_OID21427_v1_Oncology.txt.gz	0.742231
ATP6V1F	Wald ratio	1	0.190065	0.149299	0.203001	-0.102561	0.48269	1.20933	0.902523	1.62043	ATP6V1F_Q16864_OID20843_v1_Neurology.txt.gz	0.742231
OPLAH	Wald ratio	1	0.187088	0.147119	0.203488	-0.101265	0.47544	1.20573	0.903693	1.60872	OPLAH_O14841_OID30201_v1_Cardiometabolic_II.txt.gz	0.742231
ANGPTL1	Wald ratio	1	0.179522	0.141251	0.203748	-0.0973295	0.456373	1.19665	0.907257	1.57834	ANGPTL1_O95841_OID20211_v1_Cardiometabolic.txt.gz	0.742231
TACSTD2	Wald ratio	1	-0.163919	0.129059	0.204045	-0.416873	0.0890362	0.848811	0.659104	1.09312	TACSTD2_P09758_OID21447_v1_Oncology.txt.gz	0.742231
PTN	Wald ratio	1	0.178682	0.140734	0.204212	-0.0971568	0.454522	1.19564	0.907414	1.57542	PTN_P21246_OID20083_v1_Cardiometabolic.txt.gz	0.742231
SLMAP	Wald ratio	1	0.185316	0.146034	0.204443	-0.10091	0.471542	1.2036	0.904015	1.60246	SLMAP_Q14BN4_OID31441_v1_Oncology_II.txt.gz	0.742231
THOP1	Wald ratio	1	-0.177819	0.140219	0.204744	-0.452648	0.0970103	0.837094	0.635942	1.10187	THOP1_P52888_OID20194_v1_Cardiometabolic.txt.gz	0.742231
ATP5F1D	Wald ratio	1	0.193432	0.152531	0.204745	-0.105529	0.492392	1.21341	0.899848	1.63623	ATP5F1D_P30049_OID30079_v1_Cardiometabolic_II.txt.gz	0.742231
CFC1	Wald ratio	1	0.189011	0.149141	0.205035	-0.103304	0.481327	1.20805	0.901852	1.61822	CFC1_P0CG37_OID21261_v1_Oncology.txt.gz	0.742231
HMCN2	Wald ratio	1	0.162183	0.128065	0.205365	-0.0888238	0.41319	1.17608	0.915007	1.51163	HMCN2_Q8NDA2_OID30592_v1_Inflammation_II.txt.gz	0.742231
NLGN2	Wald ratio	1	-0.193056	0.152443	0.205365	-0.491845	0.105733	0.824436	0.611497	1.11152	NLGN2_Q8NFZ4_OID30878_v1_Neurology_II.txt.gz	0.742231
AKT3	Wald ratio	1	0.190131	0.150156	0.205431	-0.104174	0.484437	1.20941	0.901069	1.62326	AKT3_Q9Y243_OID21197_v1_Oncology.txt.gz	0.742231
ADM	Wald ratio	1	0.169781	0.134087	0.205443	-0.0930306	0.432592	1.18504	0.911166	1.54125	ADM_P35318_OID21467_v1_Oncology.txt.gz	0.742231
LRCH4	Wald ratio	1	-0.185913	0.146923	0.205737	-0.473882	0.102057	0.830346	0.622581	1.10745	LRCH4_O75427_OID30191_v1_Cardiometabolic_II.txt.gz	0.742231
LTA4H	Wald ratio	1	0.183737	0.145231	0.205825	-0.100917	0.46839	1.2017	0.904008	1.59742	LTA4H_P09960_OID21452_v1_Oncology.txt.gz	0.742231
WAS	Wald ratio	1	0.190168	0.150395	0.206065	-0.104606	0.484943	1.20945	0.900679	1.62408	WAS_P42768_OID20479_v1_Inflammation.txt.gz	0.742231
IL36G	Wald ratio	1	-0.189721	0.150068	0.206146	-0.483853	0.104412	0.82719	0.616404	1.11006	IL36G_Q9NZH8_OID30551_v1_Inflammation_II.txt.gz	0.742231
NRCAM	Wald ratio	1	-0.180416	0.142754	0.206292	-0.460213	0.0993813	0.834923	0.631149	1.10449	NRCAM_Q92823_OID20229_v1_Cardiometabolic.txt.gz	0.742231
GRK5	Wald ratio	1	0.189635	0.150109	0.206476	-0.104579	0.483849	1.20881	0.900704	1.62231	GRK5_P34947_OID20066_v1_Cardiometabolic.txt.gz	0.742231
NME3	Wald ratio	1	-0.183226	0.145059	0.206549	-0.467542	0.10109	0.83258	0.62654	1.10638	NME3_Q13232_OID20789_v1_Inflammation.txt.gz	0.742231
NAGA	Wald ratio	1	0.187541	0.148495	0.20661	-0.103509	0.478591	1.20628	0.901667	1.6138	NAGA_P17050_OID30509_v1_Inflammation_II.txt.gz	0.742231
AHNAK2	Wald ratio	1	-0.183179	0.145147	0.206938	-0.467667	0.101308	0.832619	0.626462	1.10662	AHNAK2_Q8IVF2_OID30244_v1_Cardiometabolic_II.txt.gz	0.742231
RNASE3	Wald ratio	1	-0.181157	0.143571	0.207023	-0.462557	0.100243	0.834304	0.629671	1.10544	RNASE3_P12724_OID20203_v1_Cardiometabolic.txt.gz	0.742231
APRT	Wald ratio	1	0.183588	0.145546	0.207174	-0.101683	0.468859	1.20152	0.903316	1.59817	APRT_P07741_OID20927_v1_Neurology.txt.gz	0.742231
MESD	Wald ratio	1	0.186632	0.14805	0.207455	-0.103547	0.476811	1.20518	0.901633	1.61093	MESD_Q14696_OID21099_v1_Neurology.txt.gz	0.742231
SERPINA9	Wald ratio	1	0.164138	0.13022	0.207501	-0.0910929	0.419369	1.17838	0.912933	1.521	SERPINA9_Q86WD7_OID21284_v1_Oncology.txt.gz	0.742231
GPKOW	Wald ratio	1	-0.188921	0.150007	0.20788	-0.482935	0.105092	0.827852	0.61697	1.11081	GPKOW_Q92917_OID20890_v1_Neurology.txt.gz	0.742231
MAP2K6	Wald ratio	1	0.185444	0.147255	0.207907	-0.103175	0.474063	1.20375	0.901969	1.60651	MAP2K6_P52564_OID20552_v1_Inflammation.txt.gz	0.742231
BDNF	Wald ratio	1	0.183276	0.145548	0.207954	-0.101999	0.468551	1.20115	0.903031	1.59768	BDNF_P23560_OID30373_v1_Cardiometabolic_II.txt.gz	0.742231
ZNRF4	Wald ratio	1	-0.187628	0.149028	0.208027	-0.479722	0.104467	0.828923	0.618955	1.11012	ZNRF4_Q8WWF5_OID31347_v1_Oncology_II.txt.gz	0.742231
NBL1	Wald ratio	1	-0.179762	0.143149	0.209199	-0.460333	0.100809	0.835469	0.631073	1.10607	NBL1_P41271_OID21486_v1_Oncology.txt.gz	0.744725
ESYT2	Wald ratio	1	0.183678	0.146278	0.209232	-0.103027	0.470383	1.20163	0.902103	1.60061	ESYT2_A0FGR8_OID31134_v1_Neurology_II.txt.gz	0.744725
PKD2	Wald ratio	1	0.186926	0.148986	0.209603	-0.105086	0.478939	1.20554	0.900247	1.61436	PKD2_Q13563_OID30184_v1_Cardiometabolic_II.txt.gz	0.745142
FOLR3	Wald ratio	1	0.139325	0.111242	0.210408	-0.0787103	0.35736	1.1495	0.924308	1.42955	FOLR3_P41439_OID21485_v1_Oncology.txt.gz	0.746482
PNLIP	Wald ratio	1	-0.178106	0.142306	0.210727	-0.457027	0.100814	0.836854	0.633163	1.10607	PNLIP_P16233_OID30693_v1_Inflammation_II.txt.gz	0.746482
SERPINB8	Wald ratio	1	-0.148388	0.118606	0.210896	-0.380856	0.0840789	0.862096	0.683277	1.08771	SERPINB8_P50452_OID20630_v1_Inflammation.txt.gz	0.746482
ENAH	Wald ratio	1	0.186613	0.149203	0.211033	-0.105825	0.479051	1.20516	0.899582	1.61454	ENAH_Q8N8S7_OID20497_v1_Inflammation.txt.gz	0.746482
ERBB3	Wald ratio	1	0.171254	0.137035	0.211407	-0.0973353	0.439843	1.18679	0.907252	1.55246	ERBB3_P21860_OID20705_v1_Inflammation.txt.gz	0.746482
TIMD4	Wald ratio	1	-0.172702	0.138224	0.211503	-0.443621	0.0982158	0.841388	0.641709	1.1032	TIMD4_Q96H15_OID20375_v1_Cardiometabolic.txt.gz	0.746482
TEX33	Wald ratio	1	0.188897	0.151372	0.212067	-0.107791	0.485586	1.20792	0.897815	1.62513	TEX33_O43247_OID31280_v1_Oncology_II.txt.gz	0.747573
AXL	Wald ratio	1	-0.177783	0.142627	0.212586	-0.457331	0.101766	0.837124	0.632971	1.10712	AXL_P30530_OID20363_v1_Cardiometabolic.txt.gz	0.748505
BTNL10	Wald ratio	1	0.189921	0.15254	0.21311	-0.109057	0.4889	1.20915	0.896679	1.63052	BTNL10_A8MVZ5_OID31196_v1_Oncology_II.txt.gz	0.748815
IL11	Wald ratio	1	-0.189319	0.152081	0.213183	-0.487397	0.108759	0.827522	0.614223	1.11489	IL11_P20809_OID20455_v1_Inflammation.txt.gz	0.748815
SUSD2	Wald ratio	1	-0.178006	0.143205	0.213863	-0.458688	0.102676	0.836937	0.632112	1.10813	SUSD2_Q9UGT4_OID21098_v1_Neurology.txt.gz	0.750042
PLA2G15	Wald ratio	1	0.175035	0.14087	0.214043	-0.101071	0.451141	1.19129	0.903869	1.5701	PLA2G15_Q8NCC3_OID21473_v1_Oncology.txt.gz	0.750042
PTPRN2	Wald ratio	1	-0.180024	0.145065	0.214609	-0.464351	0.104303	0.83525	0.628543	1.10994	PTPRN2_Q92932_OID20912_v1_Neurology.txt.gz	0.751132
KLK3	Wald ratio	1	-0.114264	0.0921545	0.215005	-0.294887	0.0663586	0.892022	0.744616	1.06861	KLK3_P07288_OID30364_v1_Cardiometabolic_II.txt.gz	0.751167
CXCL17	Wald ratio	1	0.160282	0.129304	0.21513	-0.0931526	0.413717	1.17384	0.911054	1.51243	CXCL17_Q6UXB2_OID20622_v1_Inflammation.txt.gz	0.751167
CCL25	Wald ratio	1	-0.144354	0.116528	0.215423	-0.372749	0.084041	0.865581	0.688838	1.08767	CCL25_O15444_OID20674_v1_Inflammation.txt.gz	0.751296
TPSG1	Wald ratio	1	-0.188165	0.1521	0.216042	-0.486281	0.10995	0.828478	0.614909	1.11622	TPSG1_Q9NRR2_OID30424_v1_Inflammation_II.txt.gz	0.752564
ACY3	Wald ratio	1	-0.178256	0.144311	0.216747	-0.461106	0.104593	0.836728	0.630586	1.11026	ACY3_Q96HD9_OID30086_v1_Cardiometabolic_II.txt.gz	0.754119
KHDC3L	Wald ratio	1	-0.188397	0.152657	0.21716	-0.487605	0.110812	0.828286	0.614095	1.11718	KHDC3L_Q587J8_OID31245_v1_Oncology_II.txt.gz	0.754119
RIDA	Wald ratio	1	-0.173768	0.14095	0.217637	-0.450031	0.102494	0.840492	0.637609	1.10793	RIDA_P52758_OID30635_v1_Inflammation_II.txt.gz	0.754119
CRHBP	Wald ratio	1	0.162604	0.13196	0.217865	-0.0960371	0.421245	1.17657	0.90843	1.52386	CRHBP_P24387_OID20747_v1_Inflammation.txt.gz	0.754119
GLT8D2	Wald ratio	1	0.186738	0.151639	0.218148	-0.110474	0.48395	1.20531	0.89541	1.62247	GLT8D2_Q9H1C3_OID20825_v1_Neurology.txt.gz	0.754119
C3	Wald ratio	1	0.1853	0.150496	0.218226	-0.109673	0.480272	1.20358	0.896128	1.61651	C3_P01024_OID30776_v1_Inflammation_II.txt.gz	0.754119
CAMSAP1	Wald ratio	1	0.177908	0.144582	0.218511	-0.105473	0.46129	1.19472	0.899899	1.58612	CAMSAP1_Q5T5Y3_OID31070_v1_Neurology_II.txt.gz	0.754119
STK24	Wald ratio	1	0.184403	0.14987	0.21854	-0.109343	0.478149	1.2025	0.896423	1.61309	STK24_Q9Y6E0_OID20837_v1_Neurology.txt.gz	0.754119
DAG1	Wald ratio	1	0.1809	0.147186	0.21905	-0.107584	0.469385	1.1983	0.898001	1.59901	DAG1_Q14118_OID20774_v1_Inflammation.txt.gz	0.75499
FMR1	Wald ratio	1	0.18641	0.151914	0.219795	-0.111342	0.484162	1.20492	0.894633	1.62281	FMR1_Q06787_OID21233_v1_Oncology.txt.gz	0.756615
TNFSF8	Wald ratio	1	-0.175595	0.143297	0.220427	-0.456457	0.105267	0.838958	0.633524	1.11101	TNFSF8_P32971_OID30384_v1_Cardiometabolic_II.txt.gz	0.756615
ANXA5	Wald ratio	1	0.184835	0.150953	0.22078	-0.111032	0.480702	1.20302	0.89491	1.61721	ANXA5_P08758_OID20810_v1_Neurology.txt.gz	0.756615
FGF6	Wald ratio	1	0.186417	0.152275	0.22087	-0.112041	0.484876	1.20493	0.894007	1.62397	FGF6_P10767_OID30443_v1_Inflammation_II.txt.gz	0.756615
LRRC37A2	Wald ratio	1	-0.116512	0.0951905	0.220958	-0.303085	0.0700617	0.89002	0.738536	1.07257	LRRC37A2_A6NM11_OID31440_v1_Oncology_II.txt.gz	0.756615
INPP5J	Wald ratio	1	-0.179977	0.147076	0.221065	-0.468246	0.108292	0.835289	0.626099	1.11437	INPP5J_Q15735_OID30975_v1_Neurology_II.txt.gz	0.756615
PTH1R	Wald ratio	1	-0.17983	0.147053	0.221371	-0.468054	0.108394	0.835412	0.62622	1.11449	PTH1R_Q03431_OID20571_v1_Inflammation.txt.gz	0.756781
CD84	Wald ratio	1	0.178425	0.146087	0.221951	-0.107906	0.464755	1.19533	0.897712	1.59162	CD84_Q9UIB8_OID20607_v1_Inflammation.txt.gz	0.757572
TIA1	Wald ratio	1	0.18355	0.150338	0.222118	-0.111112	0.478211	1.20147	0.894838	1.61319	TIA1_P31483_OID20068_v1_Cardiometabolic.txt.gz	0.757572
EVI5	Wald ratio	1	0.180824	0.148333	0.22283	-0.109909	0.471557	1.1982	0.895915	1.60249	EVI5_O60447_OID30519_v1_Inflammation_II.txt.gz	0.758919
UXS1	Wald ratio	1	-0.180434	0.148077	0.223029	-0.470665	0.109797	0.834908	0.624587	1.11605	UXS1_Q8NBZ7_OID21189_v1_Oncology.txt.gz	0.758919
APCS	Wald ratio	1	0.166258	0.136582	0.2235	-0.101443	0.43396	1.18088	0.903533	1.54336	APCS_P02743_OID30778_v1_Inflammation_II.txt.gz	0.758966
IL19	Wald ratio	1	-0.169209	0.139028	0.223573	-0.441704	0.103286	0.844333	0.64294	1.10881	IL19_Q9UHD0_OID20158_v1_Cardiometabolic.txt.gz	0.758966
CD3E	Wald ratio	1	-0.184187	0.151415	0.223818	-0.48096	0.112586	0.83178	0.61819	1.11917	CD3E_P07766_OID31302_v1_Oncology_II.txt.gz	0.758966
PBLD	Wald ratio	1	0.170428	0.140254	0.224312	-0.104469	0.445326	1.18581	0.900802	1.561	PBLD_P30039_OID20839_v1_Neurology.txt.gz	0.759768
DNAJC9	Wald ratio	1	0.175045	0.144139	0.224587	-0.107467	0.457558	1.1913	0.898106	1.58021	DNAJC9_Q8WXX5_OID31472_v1_Oncology_II.txt.gz	0.759823
TPPP2	Wald ratio	1	0.183367	0.151197	0.22522	-0.11298	0.479714	1.20125	0.893168	1.61561	TPPP2_P59282_OID31274_v1_Oncology_II.txt.gz	0.760032
CABP2	Wald ratio	1	0.182299	0.150378	0.225408	-0.112442	0.477039	1.19997	0.893649	1.6113	CABP2_Q9NPB3_OID30916_v1_Neurology_II.txt.gz	0.760032
EIF2AK2	Wald ratio	1	0.176621	0.145761	0.225622	-0.109071	0.462312	1.19318	0.896667	1.58774	EIF2AK2_P19525_OID31442_v1_Oncology_II.txt.gz	0.760032
PROK1	Wald ratio	1	-0.123446	0.101891	0.225683	-0.323153	0.0762598	0.883869	0.723863	1.07924	PROK1_P58294_OID20543_v1_Inflammation.txt.gz	0.760032
MAN1A2	Wald ratio	1	-0.164287	0.135765	0.226247	-0.430387	0.101812	0.848498	0.650257	1.10718	MAN1A2_O60476_OID30262_v1_Cardiometabolic_II.txt.gz	0.760921
MYH4	Wald ratio	1	-0.184458	0.152525	0.226522	-0.483406	0.11449	0.831555	0.616679	1.1213	MYH4_Q9Y623_OID30061_v1_Cardiometabolic_II.txt.gz	0.760921
IL12A	Wald ratio	1	0.159692	0.132396	0.227751	-0.0998035	0.419188	1.17315	0.905015	1.52073	IL12A_IL12B_P29459_P29460_OID21327_v1_Oncology.txt.gz	0.760921
LAMA4	Wald ratio	1	0.174828	0.14495	0.22777	-0.109274	0.45893	1.19104	0.896484	1.58238	LAMA4_Q16363_OID20769_v1_Inflammation.txt.gz	0.760921
TAX1BP1	Wald ratio	1	0.1745	0.144708	0.227867	-0.109129	0.458128	1.19065	0.896615	1.58111	TAX1BP1_Q86VP1_OID31075_v1_Neurology_II.txt.gz	0.760921
PPME1	Wald ratio	1	-0.174088	0.144417	0.228029	-0.457146	0.10897	0.840223	0.633088	1.11513	PPME1_Q9Y570_OID21347_v1_Oncology.txt.gz	0.760921
TRIM25	Wald ratio	1	0.174944	0.145211	0.228297	-0.10967	0.459557	1.19118	0.89613	1.58337	TRIM25_Q14258_OID31482_v1_Oncology_II.txt.gz	0.760921
FLT3LG	Wald ratio	1	0.164605	0.136639	0.228332	-0.103208	0.432418	1.17893	0.901939	1.54098	FLT3LG_P49771_OID20661_v1_Inflammation.txt.gz	0.760921
DEFA1	Wald ratio	1	-0.171961	0.14275	0.228343	-0.45175	0.107828	0.842012	0.636513	1.11386	DEFA1_DEFA1B_P59665_OID20344_v1_Cardiometabolic.txt.gz	0.760921
SAA4	Wald ratio	1	0.171773	0.142652	0.228535	-0.107825	0.451372	1.18741	0.897785	1.57046	SAA4_P35542_OID30726_v1_Inflammation_II.txt.gz	0.760921
CHI3L1	Wald ratio	1	-0.15354	0.127813	0.229637	-0.404053	0.0969723	0.857666	0.667609	1.10183	CHI3L1_P36222_OID20399_v1_Cardiometabolic.txt.gz	0.763562
TP73	Wald ratio	1	-0.182387	0.151894	0.229848	-0.480099	0.115325	0.833279	0.618722	1.12224	TP73_O15350_OID30879_v1_Neurology_II.txt.gz	0.763562
LPO	Wald ratio	1	-0.167094	0.139417	0.230714	-0.440351	0.106163	0.84612	0.64381	1.112	LPO_P22079_OID20963_v1_Neurology.txt.gz	0.764661
ITM2A	Wald ratio	1	0.176875	0.147693	0.231076	-0.112602	0.466353	1.19348	0.893506	1.59417	ITM2A_O43736_OID20504_v1_Inflammation.txt.gz	0.764661
MTSS2	Wald ratio	1	0.175549	0.146607	0.231145	-0.1118	0.462898	1.1919	0.894223	1.58867	MTSS2_Q765P7_OID31409_v1_Oncology_II.txt.gz	0.764661
DBN1	Wald ratio	1	0.177551	0.148341	0.231341	-0.113198	0.468301	1.19429	0.892974	1.59728	DBN1_Q16643_OID30549_v1_Inflammation_II.txt.gz	0.764661
ITGB5	Wald ratio	1	0.171188	0.143067	0.231479	-0.109224	0.4516	1.18671	0.89653	1.57082	ITGB5_P18084_OID21522_v1_Oncology.txt.gz	0.764661
TOMM20	Wald ratio	1	0.175423	0.147241	0.233497	-0.113169	0.464014	1.19175	0.893	1.59045	TOMM20_Q15388_OID30353_v1_Cardiometabolic_II.txt.gz	0.767076
METAP1	Wald ratio	1	-0.181527	0.152406	0.233622	-0.480243	0.117188	0.833995	0.618633	1.12433	METAP1_P53582_OID20815_v1_Neurology.txt.gz	0.767076
IL10	Wald ratio	1	0.177639	0.149263	0.234002	-0.114915	0.470194	1.19439	0.891442	1.6003	IL10_P22301_OID20431_v1_Inflammation.txt.gz	0.767076
CSF2RA	Wald ratio	1	-0.177909	0.149555	0.234209	-0.471036	0.115219	0.837019	0.624355	1.12212	CSF2RA_P15509_OID20915_v1_Neurology.txt.gz	0.767076
SCRIB	Wald ratio	1	0.176377	0.148285	0.234267	-0.114263	0.467016	1.19289	0.892023	1.59523	SCRIB_Q14160_OID31455_v1_Oncology_II.txt.gz	0.767076
EHD3	Wald ratio	1	0.177159	0.148978	0.234377	-0.114838	0.469156	1.19382	0.89151	1.59864	EHD3_Q9NZN3_OID30229_v1_Cardiometabolic_II.txt.gz	0.767076
VASH1	Wald ratio	1	0.176134	0.148148	0.234476	-0.114236	0.466504	1.1926	0.892048	1.59441	VASH1_Q7L8A9_OID20516_v1_Inflammation.txt.gz	0.767076
PZP	Wald ratio	1	0.119536	0.100745	0.235416	-0.0779236	0.316995	1.12697	0.925035	1.373	PZP_P20742_OID30730_v1_Inflammation_II.txt.gz	0.767076
MET	Wald ratio	1	0.165142	0.139237	0.235602	-0.107762	0.438046	1.17956	0.897841	1.54968	MET_P08581_OID20269_v1_Cardiometabolic.txt.gz	0.767076
MPI	Wald ratio	1	0.172763	0.145681	0.235663	-0.112772	0.458298	1.18858	0.893354	1.58138	MPI_P34949_OID21288_v1_Oncology.txt.gz	0.767076
KIFBP	Wald ratio	1	0.175591	0.148107	0.235791	-0.114698	0.46588	1.19195	0.891636	1.59342	KIFBP_Q96EK5_OID21320_v1_Oncology.txt.gz	0.767076
CPM	Wald ratio	1	-0.16304	0.137605	0.236078	-0.432746	0.106665	0.849557	0.648725	1.11256	CPM_P14384_OID21054_v1_Neurology.txt.gz	0.767076
PGLYRP4	Wald ratio	1	-0.168864	0.142521	0.236083	-0.448205	0.110478	0.844624	0.638774	1.11681	PGLYRP4_Q96LB8_OID30101_v1_Cardiometabolic_II.txt.gz	0.767076
AARSD1	Wald ratio	1	0.168107	0.141911	0.236176	-0.110038	0.446252	1.18306	0.8958	1.56245	AARSD1_Q9BTE6_OID21311_v1_Oncology.txt.gz	0.767076
XRCC4	Wald ratio	1	0.179483	0.151558	0.236314	-0.117571	0.476537	1.1966	0.889077	1.61049	XRCC4_Q13426_OID20869_v1_Neurology.txt.gz	0.767076
CTSH	Wald ratio	1	-0.11164	0.094285	0.236385	-0.296439	0.0731584	0.894366	0.743461	1.0759	CTSH_P09668_OID20113_v1_Cardiometabolic.txt.gz	0.767076
PLXDC2	Wald ratio	1	-0.170806	0.144557	0.23737	-0.454137	0.112525	0.842985	0.634996	1.1191	PLXDC2_Q6UX71_OID31101_v1_Neurology_II.txt.gz	0.768199
SCARF1	Wald ratio	1	0.166272	0.140772	0.237545	-0.109641	0.442184	1.18089	0.896156	1.5561	SCARF1_Q14162_OID20297_v1_Cardiometabolic.txt.gz	0.768199
OGA	Wald ratio	1	0.172002	0.145656	0.237651	-0.113484	0.457487	1.18768	0.892719	1.5801	OGA_O60502_OID31465_v1_Oncology_II.txt.gz	0.768199
GRHPR	Wald ratio	1	0.170048	0.14404	0.237776	-0.11227	0.452365	1.18536	0.893803	1.57203	GRHPR_Q9UBQ7_OID30289_v1_Cardiometabolic_II.txt.gz	0.768199
EPHB6	Wald ratio	1	-0.169895	0.144088	0.238356	-0.452308	0.112518	0.843753	0.636158	1.11909	EPHB6_O15197_OID20982_v1_Neurology.txt.gz	0.769095
DCTD	Wald ratio	1	0.175108	0.148696	0.238947	-0.116336	0.466551	1.19137	0.890176	1.59449	DCTD_P32321_OID30657_v1_Inflammation_II.txt.gz	0.769095
DTX3	Wald ratio	1	-0.157804	0.134017	0.239001	-0.420477	0.10487	0.854018	0.656733	1.11057	DTX3_Q8N9I9_OID21349_v1_Oncology.txt.gz	0.769095
TMPRSS11D	Wald ratio	1	0.170221	0.144594	0.239099	-0.113182	0.453625	1.18557	0.892988	1.57401	TMPRSS11D_O60235_OID31103_v1_Neurology_II.txt.gz	0.769095
CDCP1	Wald ratio	1	0.148554	0.126265	0.239386	-0.0989258	0.396033	1.16015	0.90581	1.48592	CDCP1_Q9H5V8_OID20940_v1_Neurology.txt.gz	0.769176
FARSA	Wald ratio	1	0.176056	0.14979	0.239852	-0.117532	0.469643	1.1925	0.889112	1.59942	FARSA_Q9Y285_OID30887_v1_Neurology_II.txt.gz	0.769832
FCRL6	Wald ratio	1	-0.145813	0.124265	0.240634	-0.389372	0.0977461	0.864319	0.677482	1.10268	FCRL6_Q6DN72_OID20529_v1_Inflammation.txt.gz	0.769926
EPHA2	Wald ratio	1	-0.165764	0.141364	0.240954	-0.442836	0.111309	0.847246	0.642212	1.11774	EPHA2_P29317_OID21342_v1_Oncology.txt.gz	0.769926
IL12B	Wald ratio	1	0.152645	0.130197	0.24103	-0.102541	0.40783	1.16491	0.902541	1.50355	IL12B_P29460_OID20666_v1_Inflammation.txt.gz	0.769926
VMO1	Wald ratio	1	-0.131172	0.111894	0.241081	-0.350484	0.08814	0.877067	0.704347	1.09214	VMO1_Q7Z5L0_OID21381_v1_Oncology.txt.gz	0.769926
COMP	Wald ratio	1	-0.162896	0.138988	0.241191	-0.435314	0.109521	0.849679	0.647062	1.11574	COMP_P49747_OID20405_v1_Cardiometabolic.txt.gz	0.769926
TNFRSF11A	Wald ratio	1	-0.151749	0.12956	0.241492	-0.405685	0.102188	0.859204	0.66652	1.10759	TNFRSF11A_Q9Y6Q6_OID20646_v1_Inflammation.txt.gz	0.770051
GPRC5C	Wald ratio	1	0.173658	0.1485	0.242238	-0.117403	0.464719	1.18965	0.889227	1.59157	GPRC5C_Q9NQ84_OID31340_v1_Oncology_II.txt.gz	0.770684
CCL14	Wald ratio	1	0.159195	0.136179	0.242398	-0.107715	0.426105	1.17257	0.897883	1.53128	CCL14_Q16627_OID20401_v1_Cardiometabolic.txt.gz	0.770684
INPP1	Wald ratio	1	0.172559	0.147636	0.242477	-0.116807	0.461925	1.18834	0.889757	1.58713	INPP1_P49441_OID21345_v1_Oncology.txt.gz	0.770684
IGFBP3	Wald ratio	1	0.154629	0.132514	0.243254	-0.105098	0.414356	1.16723	0.900236	1.5134	IGFBP3_P17936_OID20398_v1_Cardiometabolic.txt.gz	0.772318
CASQ2	Wald ratio	1	-0.177799	0.152654	0.244131	-0.477	0.121402	0.837111	0.620642	1.12908	CASQ2_O14958_OID30063_v1_Cardiometabolic_II.txt.gz	0.774252
PPIF	Wald ratio	1	0.173107	0.148846	0.244831	-0.118631	0.464845	1.18899	0.888136	1.59177	PPIF_P30405_OID30385_v1_Cardiometabolic_II.txt.gz	0.774252
PPP1CC	Wald ratio	1	0.170894	0.146963	0.244895	-0.117153	0.458941	1.18637	0.889449	1.5824	PPP1CC_P36873_OID31360_v1_Oncology_II.txt.gz	0.774252
ELOA	Wald ratio	1	-0.166609	0.143318	0.245028	-0.447513	0.114295	0.84653	0.639216	1.12108	ELOA_Q14241_OID21337_v1_Oncology.txt.gz	0.774252
TSC1	Wald ratio	1	0.175268	0.150876	0.245372	-0.12045	0.470985	1.19157	0.886521	1.60157	TSC1_Q92574_OID30478_v1_Inflammation_II.txt.gz	0.774252
ECHS1	Wald ratio	1	0.17169	0.147819	0.245443	-0.118035	0.461416	1.18731	0.888665	1.58632	ECHS1_P30084_OID30239_v1_Cardiometabolic_II.txt.gz	0.774252
HJV	Wald ratio	1	0.17165	0.148057	0.246314	-0.118542	0.461842	1.18726	0.888214	1.58699	HJV_Q6ZVN8_OID31006_v1_Neurology_II.txt.gz	0.774458
CALCOCO2	Wald ratio	1	0.169757	0.146441	0.246369	-0.117268	0.456781	1.18502	0.889347	1.57898	CALCOCO2_Q13137_OID30249_v1_Cardiometabolic_II.txt.gz	0.774458
KITLG	Wald ratio	1	0.165299	0.142641	0.246521	-0.114278	0.444875	1.17975	0.89201	1.5603	KITLG_P21583_OID20196_v1_Cardiometabolic.txt.gz	0.774458
APP	Wald ratio	1	0.169813	0.146684	0.246996	-0.117688	0.457314	1.18508	0.888973	1.57983	APP_P05067_OID21070_v1_Neurology.txt.gz	0.774458
DNAJB14	Wald ratio	1	0.17082	0.147556	0.247002	-0.11839	0.46003	1.18628	0.88835	1.58412	DNAJB14_Q8TBM8_OID31434_v1_Oncology_II.txt.gz	0.774458
VTI1A	Wald ratio	1	0.170173	0.147162	0.247532	-0.118264	0.458609	1.18551	0.888461	1.58187	VTI1A_Q96AJ9_OID30640_v1_Inflammation_II.txt.gz	0.774458
RGCC	Wald ratio	1	0.169699	0.146792	0.247662	-0.118014	0.457411	1.18495	0.888684	1.57998	RGCC_Q9H4X1_OID31060_v1_Neurology_II.txt.gz	0.774458
CDC42BPB	Wald ratio	1	0.167377	0.144838	0.247838	-0.116505	0.45126	1.1822	0.890025	1.57029	CDC42BPB_Q9Y5S2_OID31485_v1_Oncology_II.txt.gz	0.774458
ID4	Wald ratio	1	0.174491	0.151044	0.247995	-0.121555	0.470537	1.19064	0.885542	1.60085	ID4_P47928_OID31284_v1_Oncology_II.txt.gz	0.774458
PFDN4	Wald ratio	1	0.176046	0.152478	0.248267	-0.122811	0.474903	1.19249	0.884431	1.60786	PFDN4_Q9NQP4_OID31212_v1_Oncology_II.txt.gz	0.774458
DAAM1	Wald ratio	1	0.171148	0.148292	0.248446	-0.119504	0.4618	1.18667	0.887361	1.58693	DAAM1_Q9Y4D1_OID30664_v1_Inflammation_II.txt.gz	0.774458
GNGT1	Wald ratio	1	0.175322	0.15198	0.248669	-0.122558	0.473202	1.19163	0.884654	1.60512	GNGT1_P63211_OID30920_v1_Neurology_II.txt.gz	0.774458
CCN5	Wald ratio	1	-0.151288	0.131392	0.249559	-0.408817	0.106241	0.8596	0.664436	1.11209	CCN5_O76076_OID21068_v1_Neurology.txt.gz	0.775259
PDGFA	Wald ratio	1	0.166255	0.144633	0.250351	-0.117226	0.449737	1.18087	0.889384	1.5679	PDGFA_P04085_OID20313_v1_Cardiometabolic.txt.gz	0.775259
ATP5IF1	Wald ratio	1	0.170202	0.148086	0.250414	-0.120047	0.460451	1.18554	0.886879	1.58479	ATP5IF1_Q9UII2_OID20760_v1_Inflammation.txt.gz	0.775259
ALDH5A1	Wald ratio	1	0.170883	0.148777	0.250728	-0.12072	0.462486	1.18635	0.886282	1.58802	ALDH5A1_P51649_OID31047_v1_Neurology_II.txt.gz	0.775259
SLC9A3R1	Wald ratio	1	0.171084	0.148996	0.250869	-0.120949	0.463116	1.18659	0.886079	1.58902	SLC9A3R1_O14745_OID30630_v1_Inflammation_II.txt.gz	0.775259
NDUFA5	Wald ratio	1	0.173406	0.151033	0.250913	-0.122618	0.46943	1.18935	0.884601	1.59908	NDUFA5_Q16718_OID30520_v1_Inflammation_II.txt.gz	0.775259
CETN3	Wald ratio	1	0.168163	0.146495	0.251006	-0.118968	0.455294	1.18313	0.887837	1.57664	CETN3_O15182_OID31525_v1_Oncology_II.txt.gz	0.775259
PF4	Wald ratio	1	0.168865	0.147118	0.251043	-0.119486	0.457216	1.18396	0.887376	1.57967	PF4_P02776_OID30764_v1_Inflammation_II.txt.gz	0.775259
PPBP	Wald ratio	1	0.168352	0.146751	0.2513	-0.119279	0.455984	1.18335	0.88756	1.57773	PPBP_P02775_OID30761_v1_Inflammation_II.txt.gz	0.775259
SLC27A4	Wald ratio	1	0.171432	0.149709	0.252167	-0.121997	0.46486	1.187	0.885151	1.59179	SLC27A4_Q6P1M0_OID20814_v1_Neurology.txt.gz	0.776952
FHIT	Wald ratio	1	0.169885	0.148481	0.252563	-0.121139	0.460908	1.18517	0.885911	1.58551	FHIT_P49789_OID20872_v1_Neurology.txt.gz	0.776952
ADGRE1	Wald ratio	1	-0.160809	0.140573	0.252642	-0.436332	0.114714	0.851454	0.646403	1.12155	ADGRE1_Q14246_OID31483_v1_Oncology_II.txt.gz	0.776952
LYSMD3	Wald ratio	1	0.171921	0.150486	0.253272	-0.123032	0.466875	1.18758	0.884235	1.595	LYSMD3_Q7Z3D4_OID30950_v1_Neurology_II.txt.gz	0.776977
PTPRH	Wald ratio	1	-0.14427	0.12638	0.253638	-0.391974	0.103435	0.865654	0.675722	1.10897	PTPRH_Q9HD43_OID31433_v1_Oncology_II.txt.gz	0.776977
DKK4	Wald ratio	1	-0.162777	0.142936	0.254783	-0.442933	0.117378	0.84978	0.64215	1.12454	DKK4_Q9UBT3_OID20934_v1_Neurology.txt.gz	0.776977
OPTC	Wald ratio	1	0.159912	0.140475	0.254966	-0.115418	0.435242	1.17341	0.890993	1.54534	OPTC_Q9UBM4_OID21362_v1_Oncology.txt.gz	0.776977
MASP1	Wald ratio	1	-0.159115	0.139911	0.255429	-0.43334	0.11511	0.852898	0.64834	1.122	MASP1_P48740_OID20954_v1_Neurology.txt.gz	0.776977
GGH	Wald ratio	1	0.155193	0.136544	0.255717	-0.112434	0.422819	1.16788	0.893656	1.52626	GGH_Q92820_OID20416_v1_Cardiometabolic.txt.gz	0.776977
SCARF2	Wald ratio	1	-0.145163	0.127754	0.255842	-0.39556	0.105234	0.864881	0.673303	1.11097	SCARF2_Q96GP6_OID21048_v1_Neurology.txt.gz	0.776977
GLRX5	Wald ratio	1	0.169443	0.149175	0.256012	-0.12294	0.461826	1.18464	0.884317	1.58697	GLRX5_Q86SX6_OID30663_v1_Inflammation_II.txt.gz	0.776977
KIR2DS4	Wald ratio	1	0.107071	0.0942714	0.25605	-0.0777008	0.291843	1.11301	0.925241	1.33889	KIR2DS4_P43632_OID31432_v1_Oncology_II.txt.gz	0.776977
DLL1	Wald ratio	1	-0.158628	0.139806	0.256531	-0.432647	0.115392	0.853314	0.64879	1.12231	DLL1_O00548_OID21525_v1_Oncology.txt.gz	0.776977
LMNB1	Wald ratio	1	-0.166184	0.146643	0.257109	-0.453605	0.121237	0.846891	0.635334	1.12889	LMNB1_P20700_OID31501_v1_Oncology_II.txt.gz	0.776977
SCRIB	Wald ratio	1	0.170186	0.150261	0.257382	-0.124326	0.464697	1.18552	0.883092	1.59153	SCRIB_Q14160_OID30225_v1_Cardiometabolic_II.txt.gz	0.776977
DLG4	Wald ratio	1	0.16596	0.146719	0.257995	-0.121609	0.45353	1.18053	0.885494	1.57386	DLG4_P78352_OID31071_v1_Neurology_II.txt.gz	0.776977
SERPINA4	Wald ratio	1	-0.15146	0.133918	0.258059	-0.413939	0.111019	0.859452	0.661041	1.11742	SERPINA4_P29622_OID30774_v1_Inflammation_II.txt.gz	0.776977
ANXA4	Wald ratio	1	0.166835	0.147676	0.258587	-0.12261	0.456279	1.18156	0.884609	1.57819	ANXA4_P09525_OID20123_v1_Cardiometabolic.txt.gz	0.776977
MPO	Wald ratio	1	-0.162066	0.143459	0.258601	-0.443246	0.119114	0.850385	0.641949	1.1265	MPO_P05164_OID21100_v1_Neurology.txt.gz	0.776977
SCT	Wald ratio	1	0.169045	0.149761	0.258996	-0.124486	0.462577	1.18417	0.88295	1.58816	SCT_P09683_OID30951_v1_Neurology_II.txt.gz	0.776977
PRKAB1	Wald ratio	1	0.167107	0.14815	0.259339	-0.123268	0.457482	1.18188	0.884027	1.58009	PRKAB1_Q9Y478_OID20444_v1_Inflammation.txt.gz	0.776977
NADK	Wald ratio	1	-0.158478	0.140505	0.259354	-0.433867	0.116911	0.853442	0.647998	1.12402	NADK_O95544_OID20178_v1_Cardiometabolic.txt.gz	0.776977
CRISP3	Wald ratio	1	-0.138693	0.123026	0.259596	-0.379824	0.102438	0.870495	0.683981	1.10787	CRISP3_P54108_OID30715_v1_Inflammation_II.txt.gz	0.776977
VAT1	Wald ratio	1	0.165339	0.146823	0.26012	-0.122435	0.453113	1.17979	0.884763	1.5732	VAT1_Q99536_OID21382_v1_Oncology.txt.gz	0.776977
THBD	Wald ratio	1	-0.156164	0.138688	0.260164	-0.427993	0.115666	0.855419	0.651816	1.12262	THBD_P07204_OID20231_v1_Cardiometabolic.txt.gz	0.776977
CASP3	Wald ratio	1	0.164173	0.145875	0.260405	-0.121743	0.450089	1.17842	0.885376	1.56845	CASP3_P42574_OID20305_v1_Cardiometabolic.txt.gz	0.776977
PPM1F	Wald ratio	1	0.165483	0.147088	0.260565	-0.122811	0.453776	1.17996	0.884431	1.57424	PPM1F_P49593_OID30350_v1_Cardiometabolic_II.txt.gz	0.776977
TPM3	Wald ratio	1	-0.169588	0.15076	0.260636	-0.465077	0.125901	0.844013	0.628087	1.13417	TPM3_P06753_OID30058_v1_Cardiometabolic_II.txt.gz	0.776977
LATS1	Wald ratio	1	0.167988	0.149342	0.260649	-0.124722	0.460698	1.18292	0.882743	1.58518	LATS1_O95835_OID30523_v1_Inflammation_II.txt.gz	0.776977
CLIC5	Wald ratio	1	0.169527	0.150771	0.260843	-0.125984	0.465039	1.18474	0.881629	1.59208	CLIC5_Q9NZA1_OID30890_v1_Neurology_II.txt.gz	0.776977
P4HB	Wald ratio	1	0.1659	0.147591	0.260993	-0.123379	0.455178	1.18045	0.883928	1.57645	P4HB_P07237_OID21509_v1_Oncology.txt.gz	0.776977
CSF1R	Wald ratio	1	-0.156033	0.138829	0.261044	-0.428138	0.116071	0.855531	0.651722	1.12308	CSF1R_P07333_OID30681_v1_Inflammation_II.txt.gz	0.776977
NRTN	Wald ratio	1	-0.170779	0.151967	0.261105	-0.468635	0.127077	0.843008	0.625856	1.13551	NRTN_Q99748_OID20465_v1_Inflammation.txt.gz	0.776977
MANF	Wald ratio	1	0.166164	0.147889	0.261194	-0.123698	0.456026	1.18077	0.883647	1.57779	MANF_P55145_OID20707_v1_Inflammation.txt.gz	0.776977
RTBDN	Wald ratio	1	-0.161505	0.143757	0.261244	-0.443269	0.120259	0.850862	0.641934	1.12779	RTBDN_Q9BSG5_OID21343_v1_Oncology.txt.gz	0.776977
SUGP1	Wald ratio	1	0.163397	0.14548	0.261371	-0.121744	0.448538	1.1775	0.885375	1.56602	SUGP1_Q8IWZ8_OID31524_v1_Oncology_II.txt.gz	0.776977
PPIB	Wald ratio	1	0.165929	0.147893	0.26188	-0.12394	0.455799	1.18049	0.883433	1.57743	PPIB_P23284_OID20331_v1_Cardiometabolic.txt.gz	0.777705
VPS37A	Wald ratio	1	0.164204	0.14667	0.262909	-0.12327	0.451678	1.17845	0.884025	1.57095	VPS37A_Q8NEZ2_OID21355_v1_Oncology.txt.gz	0.779534
MTHFSD	Wald ratio	1	0.15562	0.139058	0.263097	-0.116934	0.428175	1.16838	0.889644	1.53445	MTHFSD_Q2M296_OID31305_v1_Oncology_II.txt.gz	0.779534
CNTN4	Wald ratio	1	-0.152153	0.136061	0.26345	-0.418832	0.114526	0.858857	0.657815	1.12134	CNTN4_Q8IWV2_OID21117_v1_Neurology.txt.gz	0.779534
CHMP6	Wald ratio	1	0.164001	0.14675	0.263759	-0.123629	0.451631	1.17822	0.883707	1.57087	CHMP6_Q96FZ7_OID30327_v1_Cardiometabolic_II.txt.gz	0.779534
DUSP13	Wald ratio	1	-0.162165	0.145127	0.263822	-0.446613	0.122283	0.850301	0.639791	1.13007	DUSP13_Q6B8I1_OID31394_v1_Oncology_II.txt.gz	0.779534
GAD1	Wald ratio	1	0.170077	0.152348	0.264264	-0.128525	0.468678	1.1854	0.879391	1.59788	GAD1_Q99259_OID31166_v1_Oncology_II.txt.gz	0.779707
VAMP5	Wald ratio	1	0.167382	0.150037	0.26459	-0.12669	0.461455	1.18221	0.881007	1.58638	VAMP5_O95183_OID20071_v1_Cardiometabolic.txt.gz	0.779707
SIGLEC1	Wald ratio	1	0.150402	0.13495	0.265065	-0.114101	0.414905	1.1623	0.892168	1.51423	SIGLEC1_Q9BZZ2_OID20690_v1_Inflammation.txt.gz	0.779707
CD164L2	Wald ratio	1	0.162306	0.145651	0.26513	-0.12317	0.447783	1.17622	0.884113	1.56484	CD164L2_Q6UWJ8_OID30922_v1_Neurology_II.txt.gz	0.779707
NCR3LG1	Wald ratio	1	-0.143721	0.129095	0.265581	-0.396748	0.109305	0.866129	0.672503	1.1155	NCR3LG1_Q68D85_OID31490_v1_Oncology_II.txt.gz	0.779707
CRYBB1	Wald ratio	1	0.162698	0.14622	0.26584	-0.123893	0.449288	1.17668	0.883475	1.5672	CRYBB1_P53674_OID30319_v1_Cardiometabolic_II.txt.gz	0.779707
SMOC2	Wald ratio	1	0.143833	0.129325	0.266059	-0.109644	0.397309	1.15469	0.896153	1.48782	SMOC2_Q9H3U7_OID20730_v1_Inflammation.txt.gz	0.779707
TFAP2A	Wald ratio	1	0.169459	0.152492	0.266455	-0.129426	0.468344	1.18466	0.8786	1.59735	TFAP2A_P05549_OID30848_v1_Neurology_II.txt.gz	0.779707
SPACA5	Wald ratio	1	-0.162883	0.146656	0.266721	-0.450329	0.124563	0.849691	0.637418	1.13265	SPACA5_SPACA5B_Q96QH8_OID30990_v1_Neurology_II.txt.gz	0.779707
ACP5	Wald ratio	1	-0.148112	0.133471	0.267129	-0.409715	0.11349	0.862334	0.66384	1.12018	ACP5_P13686_OID20314_v1_Cardiometabolic.txt.gz	0.779707
FOXO1	Wald ratio	1	0.162864	0.146864	0.267455	-0.12499	0.450718	1.17688	0.882506	1.56944	FOXO1_Q12778_OID20515_v1_Inflammation.txt.gz	0.779707
CR2	Wald ratio	1	-0.155592	0.140451	0.267948	-0.430877	0.119693	0.855908	0.649939	1.12715	CR2_P20023_OID20393_v1_Cardiometabolic.txt.gz	0.779707
ALDH2	Wald ratio	1	0.166336	0.150248	0.268261	-0.12815	0.460823	1.18097	0.879721	1.58538	ALDH2_P05091_OID31380_v1_Oncology_II.txt.gz	0.779707
IST1	Wald ratio	1	0.163386	0.147726	0.268725	-0.126158	0.452929	1.17749	0.881476	1.57291	IST1_P53990_OID31497_v1_Oncology_II.txt.gz	0.779707
CEMIP2	Wald ratio	1	-0.1665	0.150625	0.268987	-0.461724	0.128724	0.846623	0.630196	1.13738	CEMIP2_Q9UHN6_OID30499_v1_Inflammation_II.txt.gz	0.779707
CD160	Wald ratio	1	-0.153283	0.13875	0.26927	-0.425233	0.118667	0.857887	0.653617	1.12599	CD160_O95971_OID20647_v1_Inflammation.txt.gz	0.779707
ENPP7	Wald ratio	1	-0.124949	0.113115	0.269322	-0.346654	0.0967552	0.882542	0.70705	1.10159	ENPP7_Q6UWV6_OID20689_v1_Inflammation.txt.gz	0.779707
NGFR	Wald ratio	1	-0.165226	0.149669	0.269618	-0.458577	0.128125	0.847702	0.632182	1.1367	NGFR_P08138_OID30300_v1_Cardiometabolic_II.txt.gz	0.779707
ROBO1	Wald ratio	1	-0.157538	0.142716	0.269653	-0.437261	0.122184	0.854244	0.645803	1.12996	ROBO1_Q9Y6N7_OID20734_v1_Inflammation.txt.gz	0.779707
DOK1	Wald ratio	1	0.16174	0.146566	0.269798	-0.12553	0.449009	1.17555	0.88203	1.56676	DOK1_Q99704_OID31111_v1_Neurology_II.txt.gz	0.779707
FH	Wald ratio	1	-0.167907	0.152222	0.27001	-0.466263	0.130449	0.845432	0.627342	1.13934	FH_P07954_OID30839_v1_Neurology_II.txt.gz	0.779707
APOH	Wald ratio	1	-0.14771	0.134057	0.27053	-0.410463	0.115042	0.862681	0.663343	1.12192	APOH_P02749_OID21072_v1_Neurology.txt.gz	0.779707
CD69	Wald ratio	1	0.163016	0.148124	0.271098	-0.127307	0.453339	1.17706	0.880464	1.57356	CD69_Q07108_OID20206_v1_Cardiometabolic.txt.gz	0.779707
CES3	Wald ratio	1	-0.158892	0.144379	0.271105	-0.441874	0.124091	0.853089	0.64283	1.13212	CES3_Q6UWW8_OID21340_v1_Oncology.txt.gz	0.779707
SLC28A1	Wald ratio	1	0.167787	0.152576	0.271465	-0.131262	0.466835	1.18268	0.876988	1.59494	SLC28A1_O00337_OID31220_v1_Oncology_II.txt.gz	0.779707
PDGFRA	Wald ratio	1	-0.154574	0.140777	0.272204	-0.430497	0.12135	0.85678	0.650186	1.12902	PDGFRA_P16234_OID20133_v1_Cardiometabolic.txt.gz	0.779707
HSBP1	Wald ratio	1	0.148789	0.135605	0.272543	-0.116996	0.414574	1.16043	0.889588	1.51373	HSBP1_O75506_OID30232_v1_Cardiometabolic_II.txt.gz	0.779707
AIFM1	Wald ratio	1	0.162678	0.148289	0.272626	-0.127968	0.453324	1.17666	0.879882	1.57353	AIFM1_O95831_OID21287_v1_Oncology.txt.gz	0.779707
AGRN	Wald ratio	1	0.152714	0.139375	0.273208	-0.120461	0.425889	1.16499	0.886511	1.53095	AGRN_O00468_OID20786_v1_Inflammation.txt.gz	0.779707
MEP1B	Wald ratio	1	-0.101502	0.0926981	0.273527	-0.28319	0.0801861	0.903479	0.753376	1.08349	MEP1B_Q16820_OID20168_v1_Cardiometabolic.txt.gz	0.779707
ADAM15	Wald ratio	1	-0.128982	0.117859	0.273789	-0.359985	0.102021	0.87899	0.697687	1.10741	ADAM15_Q13444_OID20109_v1_Cardiometabolic.txt.gz	0.779707
CTBS	Wald ratio	1	-0.142709	0.130405	0.273799	-0.398302	0.112884	0.867006	0.671459	1.1195	CTBS_Q01459_OID30710_v1_Inflammation_II.txt.gz	0.779707
TEK	Wald ratio	1	-0.138948	0.127004	0.273934	-0.387876	0.109979	0.870273	0.678497	1.11625	TEK_Q02763_OID21496_v1_Oncology.txt.gz	0.779707
PLAU	Wald ratio	1	0.153382	0.140285	0.274236	-0.121577	0.428341	1.16577	0.885523	1.53471	PLAU_P00749_OID21124_v1_Neurology.txt.gz	0.779707
RRM2B	Wald ratio	1	0.163387	0.149498	0.274438	-0.12963	0.456403	1.17749	0.87842	1.57839	RRM2B_Q7LG56_OID21174_v1_Oncology.txt.gz	0.779707
CALCOCO1	Wald ratio	1	0.156165	0.142905	0.274487	-0.123929	0.436259	1.16902	0.883443	1.54691	CALCOCO1_Q9P1Z2_OID21387_v1_Oncology.txt.gz	0.779707
MMP3	Wald ratio	1	-0.113948	0.104365	0.274909	-0.318503	0.0906066	0.892304	0.727237	1.09484	MMP3_P08254_OID21083_v1_Neurology.txt.gz	0.779707
MMP10	Wald ratio	1	-0.151573	0.138833	0.274937	-0.423686	0.12054	0.859355	0.654629	1.12811	MMP10_P09238_OID20687_v1_Inflammation.txt.gz	0.779707
SPESP1	Wald ratio	1	-0.147602	0.135301	0.275308	-0.412792	0.117587	0.862774	0.6618	1.12478	SPESP1_Q6UW49_OID30298_v1_Cardiometabolic_II.txt.gz	0.779707
CDH23	Wald ratio	1	-0.163182	0.149672	0.275598	-0.456539	0.130175	0.849437	0.633472	1.13903	CDH23_Q9H251_OID31074_v1_Neurology_II.txt.gz	0.779707
SSB	Wald ratio	1	-0.166115	0.15238	0.275652	-0.464779	0.132549	0.846949	0.628274	1.14173	SSB_P05455_OID20818_v1_Neurology.txt.gz	0.779707
CDNF	Wald ratio	1	0.154433	0.141666	0.27566	-0.123233	0.432099	1.167	0.884058	1.54049	CDNF_Q49AH0_OID21318_v1_Oncology.txt.gz	0.779707
HTR1A	Wald ratio	1	-0.165505	0.151849	0.275743	-0.463129	0.132119	0.847465	0.629311	1.14124	HTR1A_P08908_OID30824_v1_Neurology_II.txt.gz	0.779707
NFIC	Wald ratio	1	0.162934	0.14954	0.275903	-0.130164	0.456032	1.17696	0.877951	1.5778	NFIC_P08651_OID30988_v1_Neurology_II.txt.gz	0.779707
ATP1B3	Wald ratio	1	-0.166189	0.152574	0.27605	-0.465233	0.132856	0.846886	0.627988	1.14209	ATP1B3_P54709_OID30065_v1_Cardiometabolic_II.txt.gz	0.779707
TPMT	Wald ratio	1	0.154872	0.142238	0.276231	-0.123914	0.433658	1.16751	0.883456	1.54289	TPMT_P51580_OID21270_v1_Oncology.txt.gz	0.779707
NT5C3A	Wald ratio	1	0.16029	0.147295	0.276498	-0.128409	0.448988	1.17385	0.879493	1.56673	NT5C3A_Q9H0P0_OID20553_v1_Inflammation.txt.gz	0.779707
F7	Wald ratio	1	-0.144803	0.133095	0.27661	-0.40567	0.116064	0.865192	0.66653	1.12307	F7_P08709_OID20372_v1_Cardiometabolic.txt.gz	0.779707
ITGB7	Wald ratio	1	-0.148084	0.136339	0.277417	-0.415309	0.119141	0.862359	0.660137	1.12653	ITGB7_P26010_OID21393_v1_Oncology.txt.gz	0.780212
CLPS	Wald ratio	1	-0.142052	0.130898	0.277828	-0.398612	0.114508	0.867576	0.671251	1.12132	CLPS_P04118_OID21156_v1_Neurology.txt.gz	0.780212
NCAN	Wald ratio	1	-0.147301	0.135833	0.278173	-0.413533	0.118931	0.863034	0.66131	1.12629	NCAN_O14594_OID21055_v1_Neurology.txt.gz	0.780212
ALDH3A1	Wald ratio	1	-0.146757	0.135351	0.278245	-0.412045	0.118531	0.863504	0.662295	1.12584	ALDH3A1_P30838_OID20512_v1_Inflammation.txt.gz	0.780212
SYT1	Wald ratio	1	-0.15825	0.14603	0.278506	-0.444468	0.127969	0.853637	0.641165	1.13652	SYT1_P21579_OID31089_v1_Neurology_II.txt.gz	0.780212
LYPD1	Wald ratio	1	0.164845	0.152186	0.278729	-0.13344	0.463131	1.17921	0.87508	1.58904	LYPD1_Q8N2G4_OID20821_v1_Neurology.txt.gz	0.780212
ACTN2	Wald ratio	1	-0.158856	0.14676	0.279064	-0.446505	0.128793	0.853119	0.63986	1.13745	ACTN2_P35609_OID30192_v1_Cardiometabolic_II.txt.gz	0.780212
UFD1	Wald ratio	1	0.159657	0.147594	0.279374	-0.129628	0.448941	1.17311	0.878422	1.56665	UFD1_Q92890_OID31486_v1_Oncology_II.txt.gz	0.780212
CD2AP	Wald ratio	1	-0.152226	0.140744	0.279441	-0.428085	0.123633	0.858794	0.651756	1.1316	CD2AP_Q9Y5K6_OID20177_v1_Cardiometabolic.txt.gz	0.780212
AMY1A	Wald ratio	1	-0.148289	0.137105	0.279443	-0.417015	0.120437	0.862182	0.659011	1.12799	AMY1A_AMY1B_AMY1C_P0DUB6_P0DTE7_P0DTE8_OID30707_v1_Inflammation_II.txt.gz	0.780212
KLRB1	Wald ratio	1	-0.150512	0.139521	0.280688	-0.423974	0.12295	0.860267	0.654441	1.13083	KLRB1_Q12918_OID20629_v1_Inflammation.txt.gz	0.781518
LSM1	Wald ratio	1	0.163778	0.151908	0.280971	-0.133962	0.461518	1.17795	0.874624	1.58648	LSM1_O15116_OID21210_v1_Oncology.txt.gz	0.781518
EVI2B	Wald ratio	1	-0.1642	0.152357	0.281153	-0.46282	0.13442	0.848572	0.629506	1.14387	EVI2B_P34910_OID31227_v1_Oncology_II.txt.gz	0.781518
CCAR2	Wald ratio	1	-0.161191	0.149713	0.28163	-0.454628	0.132246	0.85113	0.634684	1.14139	CCAR2_Q8N163_OID31077_v1_Neurology_II.txt.gz	0.781518
MFGE8	Wald ratio	1	-0.151024	0.140336	0.281857	-0.426083	0.124035	0.859827	0.653062	1.13206	MFGE8_Q08431_OID21134_v1_Neurology.txt.gz	0.781518
FUCA1	Wald ratio	1	-0.08423	0.078305	0.282077	-0.237708	0.0692478	0.91922	0.788433	1.0717	FUCA1_P04066_OID20261_v1_Cardiometabolic.txt.gz	0.781518
PFDN6	Wald ratio	1	0.16347	0.151984	0.282117	-0.134418	0.461359	1.17759	0.874224	1.58623	PFDN6_O15212_OID30938_v1_Neurology_II.txt.gz	0.781518
APOB	Wald ratio	1	-0.161084	0.149808	0.282253	-0.454708	0.132539	0.85122	0.634633	1.14172	APOB_P04114_OID30673_v1_Inflammation_II.txt.gz	0.781518
FAM3C	Wald ratio	1	-0.151817	0.141204	0.282303	-0.428578	0.124943	0.859145	0.651435	1.13308	FAM3C_Q92520_OID20233_v1_Cardiometabolic.txt.gz	0.781518
ITGA6	Wald ratio	1	0.156081	0.145335	0.282848	-0.128774	0.440937	1.16892	0.879172	1.55416	ITGA6_P23229_OID20528_v1_Inflammation.txt.gz	0.782148
VPS28	Wald ratio	1	0.158718	0.148259	0.284374	-0.13187	0.449306	1.17201	0.876455	1.56722	VPS28_Q9UK41_OID31273_v1_Oncology_II.txt.gz	0.782148
TMPRSS15	Wald ratio	1	-0.155318	0.14514	0.284563	-0.439792	0.129156	0.856143	0.644171	1.13787	TMPRSS15_P98073_OID21364_v1_Oncology.txt.gz	0.782148
HGS	Wald ratio	1	0.159882	0.149431	0.284646	-0.133002	0.452766	1.17337	0.875463	1.57266	HGS_O14964_OID21175_v1_Oncology.txt.gz	0.782148
AMDHD2	Wald ratio	1	-0.160262	0.149796	0.284679	-0.453862	0.133338	0.851921	0.635171	1.14264	AMDHD2_Q9Y303_OID30366_v1_Cardiometabolic_II.txt.gz	0.782148
SCARB1	Wald ratio	1	-0.162948	0.152356	0.284834	-0.461566	0.135669	0.849635	0.630296	1.1453	SCARB1_Q8WTV0_OID20805_v1_Neurology.txt.gz	0.782148
HDDC2	Wald ratio	1	-0.135797	0.126983	0.284885	-0.384683	0.11309	0.87302	0.680666	1.11973	HDDC2_Q7Z4H3_OID31447_v1_Oncology_II.txt.gz	0.782148
MORN4	Wald ratio	1	0.16325	0.152685	0.284983	-0.136013	0.462514	1.17733	0.872831	1.58806	MORN4_Q8NDC4_OID31217_v1_Oncology_II.txt.gz	0.782148
PTH	Wald ratio	1	-0.155799	0.145952	0.285762	-0.441866	0.130268	0.855731	0.642836	1.13913	PTH_P01270_OID30963_v1_Neurology_II.txt.gz	0.782148
SLA2	Wald ratio	1	0.157658	0.147705	0.285796	-0.131843	0.447159	1.17077	0.876479	1.56386	SLA2_Q9H6Q3_OID31017_v1_Neurology_II.txt.gz	0.782148
CPTP	Wald ratio	1	-0.16199	0.151899	0.286229	-0.459713	0.135733	0.85045	0.631465	1.14538	CPTP_Q5TA50_OID30106_v1_Cardiometabolic_II.txt.gz	0.782148
GLYR1	Wald ratio	1	-0.158877	0.149042	0.286428	-0.450999	0.133245	0.853101	0.636992	1.14253	GLYR1_Q49A26_OID31364_v1_Oncology_II.txt.gz	0.782148
F2	Wald ratio	1	-0.157699	0.148082	0.2869	-0.447939	0.132541	0.854107	0.638944	1.14173	F2_P00734_OID30723_v1_Inflammation_II.txt.gz	0.782148
SEZ6L2	Wald ratio	1	0.142172	0.133505	0.286913	-0.119498	0.403842	1.15278	0.887366	1.49757	SEZ6L2_Q6UXD5_OID21289_v1_Oncology.txt.gz	0.782148
ZNF174	Wald ratio	1	-0.161942	0.152072	0.28692	-0.460002	0.136119	0.850491	0.631282	1.14582	ZNF174_Q15697_OID30508_v1_Inflammation_II.txt.gz	0.782148
RBM19	Wald ratio	1	-0.162138	0.152353	0.287226	-0.46075	0.136474	0.850324	0.63081	1.14623	RBM19_Q9Y4C8_OID30090_v1_Cardiometabolic_II.txt.gz	0.782148
GGACT	Wald ratio	1	0.149367	0.140392	0.287361	-0.125801	0.424536	1.1611	0.88179	1.52888	GGACT_Q9BVM4_OID30290_v1_Cardiometabolic_II.txt.gz	0.782148
SSNA1	Wald ratio	1	-0.155895	0.146746	0.288079	-0.443518	0.131727	0.855649	0.641775	1.1408	SSNA1_O43805_OID31453_v1_Oncology_II.txt.gz	0.782148
IMPA1	Wald ratio	1	0.157215	0.148023	0.288193	-0.132911	0.44734	1.17025	0.875543	1.56415	IMPA1_P29218_OID20907_v1_Neurology.txt.gz	0.782148
ATP2B4	Wald ratio	1	0.16139	0.152015	0.288387	-0.13656	0.459339	1.17514	0.872354	1.58303	ATP2B4_P23634_OID30062_v1_Cardiometabolic_II.txt.gz	0.782148
LILRA3	Wald ratio	1	0.0977593	0.0921019	0.288497	-0.0827604	0.278279	1.1027	0.920572	1.32085	LILRA3_Q8N6C8_OID30376_v1_Cardiometabolic_II.txt.gz	0.782148
NRGN	Wald ratio	1	0.156332	0.147374	0.288785	-0.13252	0.445185	1.16921	0.875886	1.56078	NRGN_Q92686_OID30674_v1_Inflammation_II.txt.gz	0.782148
BAIAP2	Wald ratio	1	-0.157419	0.148522	0.289189	-0.448522	0.133684	0.854346	0.638571	1.14303	BAIAP2_Q9UQB8_OID21250_v1_Oncology.txt.gz	0.782148
GPR15L	Wald ratio	1	-0.145365	0.137222	0.289442	-0.41432	0.123589	0.864706	0.660789	1.13155	GPR15L_Q6UWK7_OID31511_v1_Oncology_II.txt.gz	0.782148
DDX4	Wald ratio	1	0.161021	0.152087	0.289718	-0.13707	0.459111	1.17471	0.87191	1.58267	DDX4_Q9NQI0_OID30431_v1_Inflammation_II.txt.gz	0.782148
LHB	Wald ratio	1	0.149546	0.141255	0.289739	-0.127314	0.426406	1.16131	0.880457	1.53174	LHB_P01229_OID21248_v1_Oncology.txt.gz	0.782148
MTPN	Wald ratio	1	0.160142	0.151283	0.289799	-0.136372	0.456656	1.17368	0.872518	1.57879	MTPN_P58546_OID20080_v1_Cardiometabolic.txt.gz	0.782148
CLSPN	Wald ratio	1	0.160925	0.15208	0.28998	-0.137151	0.459001	1.1746	0.871839	1.58249	CLSPN_Q9HAW4_OID20831_v1_Neurology.txt.gz	0.782148
CA12	Wald ratio	1	-0.151233	0.143114	0.290637	-0.431737	0.129271	0.859648	0.64938	1.138	CA12_O43570_OID21344_v1_Oncology.txt.gz	0.782644
GART	Wald ratio	1	0.156841	0.14844	0.290696	-0.134101	0.447783	1.16981	0.874502	1.56484	GART_P22102_OID31004_v1_Neurology_II.txt.gz	0.782644
TLR2	Wald ratio	1	-0.159137	0.151058	0.292121	-0.455211	0.136937	0.85288	0.634314	1.14676	TLR2_O60603_OID31290_v1_Oncology_II.txt.gz	0.783558
GRAP2	Wald ratio	1	0.155109	0.147475	0.292908	-0.133942	0.444159	1.16778	0.874641	1.55918	GRAP2_O75791_OID20192_v1_Cardiometabolic.txt.gz	0.783558
GMPR	Wald ratio	1	-0.148856	0.14156	0.293011	-0.426314	0.128602	0.861693	0.652912	1.13724	GMPR_P36959_OID20641_v1_Inflammation.txt.gz	0.783558
TGFB2	Wald ratio	1	0.157634	0.149914	0.29303	-0.136197	0.451466	1.17074	0.87267	1.57061	TGFB2_P61812_OID31417_v1_Oncology_II.txt.gz	0.783558
GLP1R	Wald ratio	1	0.160112	0.152329	0.293215	-0.138453	0.458676	1.17364	0.870705	1.58198	GLP1R_P43220_OID30809_v1_Neurology_II.txt.gz	0.783558
RLN1	Wald ratio	1	-0.15456	0.147131	0.293495	-0.442937	0.133818	0.856792	0.642148	1.14318	RLN1_P04808_OID30995_v1_Neurology_II.txt.gz	0.783558
CDAN1	Wald ratio	1	0.157859	0.150273	0.293498	-0.136677	0.452395	1.171	0.872252	1.57207	CDAN1_Q8IWY9_OID31076_v1_Neurology_II.txt.gz	0.783558
PRKAR2A	Wald ratio	1	0.153441	0.146195	0.29392	-0.133102	0.439984	1.16584	0.875376	1.55268	PRKAR2A_P13861_OID31119_v1_Neurology_II.txt.gz	0.783558
GNE	Wald ratio	1	0.156455	0.149164	0.294235	-0.135907	0.448816	1.16936	0.872924	1.56646	GNE_Q9Y223_OID21231_v1_Oncology.txt.gz	0.783558
ITPRIP	Wald ratio	1	0.158518	0.151192	0.294428	-0.137818	0.454854	1.17177	0.871257	1.57594	ITPRIP_Q8IWB1_OID30860_v1_Neurology_II.txt.gz	0.783558
AHCY	Wald ratio	1	0.15054	0.143598	0.294479	-0.130911	0.431991	1.16246	0.877296	1.54032	AHCY_P23526_OID20199_v1_Cardiometabolic.txt.gz	0.783558
LILRA4	Wald ratio	1	-0.159096	0.15202	0.295307	-0.457055	0.138863	0.852914	0.633146	1.14897	LILRA4_P59901_OID30162_v1_Cardiometabolic_II.txt.gz	0.783558
ASPN	Wald ratio	1	-0.149261	0.142645	0.295387	-0.428845	0.130324	0.861345	0.651261	1.1392	ASPN_Q9BXN1_OID30315_v1_Cardiometabolic_II.txt.gz	0.783558
MECR	Wald ratio	1	0.156469	0.149631	0.295699	-0.136807	0.449746	1.16937	0.872138	1.56791	MECR_Q9BV79_OID30274_v1_Cardiometabolic_II.txt.gz	0.783558
AGR2	Wald ratio	1	-0.156269	0.149449	0.295729	-0.449189	0.136651	0.855329	0.638146	1.14643	AGR2_O95994_OID20896_v1_Neurology.txt.gz	0.783558
FCN2	Wald ratio	1	0.128273	0.122755	0.296044	-0.112326	0.368873	1.13686	0.893752	1.4461	FCN2_Q15485_OID20382_v1_Cardiometabolic.txt.gz	0.783558
NAMPT	Wald ratio	1	-0.156295	0.14997	0.297329	-0.450235	0.137645	0.855307	0.637478	1.14757	NAMPT_P43490_OID21227_v1_Oncology.txt.gz	0.783558
PKLR	Wald ratio	1	-0.149033	0.14322	0.298065	-0.429744	0.131677	0.86154	0.650676	1.14074	PKLR_P30613_OID20682_v1_Inflammation.txt.gz	0.783558
GH2	Wald ratio	1	-0.157221	0.151141	0.298237	-0.453458	0.139016	0.854515	0.635427	1.14914	GH2_P01242_OID21168_v1_Oncology.txt.gz	0.783558
TRIM58	Wald ratio	1	0.151321	0.145537	0.298459	-0.133932	0.436574	1.16337	0.87465	1.5474	TRIM58_Q8NG06_OID31429_v1_Oncology_II.txt.gz	0.783558
CD5L	Wald ratio	1	0.147331	0.141765	0.298683	-0.130528	0.42519	1.15874	0.877632	1.52988	CD5L_O43866_OID30775_v1_Inflammation_II.txt.gz	0.783558
SNX2	Wald ratio	1	0.154288	0.148605	0.299157	-0.136978	0.445555	1.16683	0.871989	1.56136	SNX2_O60749_OID31374_v1_Oncology_II.txt.gz	0.783558
HTRA2	Wald ratio	1	-0.152904	0.147356	0.299432	-0.441721	0.135913	0.858212	0.642929	1.14558	HTRA2_O43464_OID21471_v1_Oncology.txt.gz	0.783558
MFAP4	Wald ratio	1	-0.148419	0.143043	0.299464	-0.428783	0.131945	0.86207	0.651301	1.14105	MFAP4_P55083_OID30598_v1_Inflammation_II.txt.gz	0.783558
SPINT3	Wald ratio	1	-0.0951526	0.0917214	0.299545	-0.274927	0.0846214	0.909234	0.759628	1.0883	SPINT3_P49223_OID31509_v1_Oncology_II.txt.gz	0.783558
APBB1IP	Wald ratio	1	-0.149629	0.144437	0.300227	-0.432724	0.133467	0.861028	0.648739	1.14278	APBB1IP_Q7Z5R6_OID21359_v1_Oncology.txt.gz	0.783558
SAMD9L	Wald ratio	1	0.148863	0.14382	0.300642	-0.133026	0.430751	1.16051	0.875443	1.53841	SAMD9L_Q8IVG5_OID20536_v1_Inflammation.txt.gz	0.783558
PDZD2	Wald ratio	1	0.153476	0.148379	0.300969	-0.137346	0.444298	1.16588	0.871669	1.5594	PDZD2_O15018_OID30151_v1_Cardiometabolic_II.txt.gz	0.783558
GNPDA2	Wald ratio	1	0.14978	0.144901	0.30129	-0.134226	0.433786	1.16158	0.874392	1.54309	GNPDA2_Q8TDQ7_OID30597_v1_Inflammation_II.txt.gz	0.783558
MSTN	Wald ratio	1	0.13948	0.134967	0.3014	-0.125056	0.404016	1.14968	0.882448	1.49783	MSTN_O14793_OID20115_v1_Cardiometabolic.txt.gz	0.783558
PLPBP	Wald ratio	1	0.15089	0.146066	0.301594	-0.1354	0.437179	1.16287	0.873366	1.54833	PLPBP_O94903_OID20144_v1_Cardiometabolic.txt.gz	0.783558
CD58	Wald ratio	1	-0.145906	0.141334	0.301907	-0.422921	0.131108	0.864239	0.655131	1.14009	CD58_P19256_OID20716_v1_Inflammation.txt.gz	0.783558
KIR3DL2	Wald ratio	1	-0.157005	0.152136	0.302072	-0.455192	0.141183	0.8547	0.634326	1.15163	KIR3DL2_P43630_OID31191_v1_Oncology_II.txt.gz	0.783558
MAPK9	Wald ratio	1	0.15157	0.147016	0.302552	-0.136581	0.439721	1.16366	0.872335	1.55227	MAPK9_P45984_OID20557_v1_Inflammation.txt.gz	0.783558
SERPINE2	Wald ratio	1	0.145297	0.141125	0.303215	-0.131308	0.421902	1.15638	0.876948	1.52486	SERPINE2_P07093_OID30359_v1_Cardiometabolic_II.txt.gz	0.783558
ITGA2	Wald ratio	1	0.130248	0.126551	0.30338	-0.117792	0.378289	1.13911	0.888881	1.45978	ITGA2_P17301_OID30570_v1_Inflammation_II.txt.gz	0.783558
ATXN2L	Wald ratio	1	0.152153	0.147866	0.303483	-0.137664	0.441971	1.16434	0.871391	1.55577	ATXN2L_Q8WWM7_OID30980_v1_Neurology_II.txt.gz	0.783558
ASGR1	Wald ratio	1	-0.147533	0.143381	0.303499	-0.42856	0.133494	0.862834	0.651446	1.14281	ASGR1_P07306_OID20990_v1_Neurology.txt.gz	0.783558
NECTIN4	Wald ratio	1	-0.146345	0.142235	0.303526	-0.425125	0.132434	0.863859	0.653688	1.1416	NECTIN4_Q96NY8_OID21490_v1_Oncology.txt.gz	0.783558
FGL1	Wald ratio	1	0.119389	0.116056	0.303612	-0.108081	0.346858	1.12681	0.897555	1.41462	FGL1_Q08830_OID30702_v1_Inflammation_II.txt.gz	0.783558
HDGF	Wald ratio	1	-0.0975355	0.0948207	0.303653	-0.283384	0.0883131	0.90707	0.75323	1.09233	HDGF_P51858_OID21455_v1_Oncology.txt.gz	0.783558
CGA	Wald ratio	1	-0.109897	0.106929	0.304065	-0.319477	0.0996838	0.895927	0.726529	1.10482	CGA_P01215_OID21069_v1_Neurology.txt.gz	0.783558
DPEP1	Wald ratio	1	-0.112932	0.109896	0.304124	-0.328328	0.102463	0.893211	0.720127	1.1079	DPEP1_P16444_OID20897_v1_Neurology.txt.gz	0.783558
CDH4	Wald ratio	1	0.156692	0.152516	0.304242	-0.14224	0.455624	1.16964	0.867413	1.57716	CDH4_P55283_OID30875_v1_Neurology_II.txt.gz	0.783558
GDNF	Wald ratio	1	-0.146644	0.142753	0.3043	-0.426439	0.133152	0.863602	0.65283	1.14242	GDNF_P39905_OID20861_v1_Neurology.txt.gz	0.783558
PDCD1	Wald ratio	1	0.145452	0.141641	0.304465	-0.132164	0.423068	1.15656	0.876197	1.52664	PDCD1_Q15116_OID21396_v1_Oncology.txt.gz	0.783558
ZBP1	Wald ratio	1	-0.149988	0.146072	0.304512	-0.43629	0.136314	0.860718	0.64643	1.14604	ZBP1_Q9H171_OID30526_v1_Inflammation_II.txt.gz	0.783558
KAZN	Wald ratio	1	0.14907	0.145191	0.304556	-0.135505	0.433645	1.16075	0.873274	1.54287	KAZN_Q674X7_OID31481_v1_Oncology_II.txt.gz	0.783558
CREB3	Wald ratio	1	-0.156813	0.152885	0.305038	-0.456468	0.142842	0.854864	0.633517	1.15355	CREB3_O43889_OID31188_v1_Oncology_II.txt.gz	0.783558
CHRDL2	Wald ratio	1	0.142929	0.139351	0.305046	-0.130199	0.416056	1.15365	0.87792	1.51597	CHRDL2_Q6WN34_OID20223_v1_Cardiometabolic.txt.gz	0.783558
AKR1B10	Wald ratio	1	-0.15542	0.151592	0.305242	-0.45254	0.141699	0.856055	0.636011	1.15223	AKR1B10_O60218_OID30955_v1_Neurology_II.txt.gz	0.783558
DNAJB8	Wald ratio	1	0.154615	0.150818	0.30528	-0.140988	0.450219	1.16721	0.868499	1.56866	DNAJB8_Q8NHS0_OID20093_v1_Cardiometabolic.txt.gz	0.783558
KIF22	Wald ratio	1	0.1532	0.149472	0.305394	-0.139766	0.446165	1.16556	0.869561	1.56231	KIF22_Q14807_OID30175_v1_Cardiometabolic_II.txt.gz	0.783558
VCPKMT	Wald ratio	1	-0.155488	0.151716	0.305428	-0.452851	0.141875	0.855997	0.635813	1.15243	VCPKMT_Q9H867_OID31179_v1_Oncology_II.txt.gz	0.783558
TIMM8A	Wald ratio	1	0.150505	0.14694	0.305711	-0.137497	0.438508	1.16242	0.871537	1.55039	TIMM8A_O60220_OID31143_v1_Neurology_II.txt.gz	0.783601
TRIM5	Wald ratio	1	0.146197	0.142832	0.306044	-0.133754	0.426148	1.15742	0.874805	1.53135	TRIM5_Q9C035_OID20526_v1_Inflammation.txt.gz	0.78367
IRAK1	Wald ratio	1	0.150543	0.147223	0.306518	-0.138013	0.4391	1.16247	0.871087	1.55131	IRAK1_P51617_OID20485_v1_Inflammation.txt.gz	0.78367
BOC	Wald ratio	1	0.148425	0.145157	0.306538	-0.136083	0.432933	1.16001	0.87277	1.54177	BOC_Q9BWV1_OID20116_v1_Cardiometabolic.txt.gz	0.78367
DKK3	Wald ratio	1	-0.136534	0.133833	0.307642	-0.398846	0.125779	0.872377	0.671094	1.13403	DKK3_Q9UBP4_OID20264_v1_Cardiometabolic.txt.gz	0.785242
KDR	Wald ratio	1	0.131291	0.128712	0.30771	-0.120984	0.383567	1.1403	0.886048	1.46751	KDR_P35968_OID21497_v1_Oncology.txt.gz	0.785242
CACNA1C	Wald ratio	1	0.155551	0.152572	0.307954	-0.14349	0.454593	1.1683	0.866329	1.57553	CACNA1C_Q13936_OID30840_v1_Neurology_II.txt.gz	0.785242
ASAH1	Wald ratio	1	0.140761	0.138321	0.308851	-0.130349	0.411871	1.15115	0.877789	1.50964	ASAH1_Q13510_OID30415_v1_Cardiometabolic_II.txt.gz	0.786847
LACTB2	Wald ratio	1	0.149234	0.146767	0.309244	-0.138429	0.436896	1.16094	0.870725	1.5479	LACTB2_Q53H82_OID20150_v1_Cardiometabolic.txt.gz	0.787166
CD300LG	Wald ratio	1	-0.136999	0.134838	0.309617	-0.401282	0.127284	0.871971	0.669461	1.13574	CD300LG_Q6UXG3_OID21130_v1_Neurology.txt.gz	0.787434
ARG2	Wald ratio	1	0.151651	0.149532	0.310501	-0.141432	0.444734	1.16375	0.868114	1.56008	ARG2_P78540_OID31339_v1_Oncology_II.txt.gz	0.789
SSC5D	Wald ratio	1	0.135052	0.133278	0.310914	-0.126174	0.396277	1.1446	0.881462	1.48628	SSC5D_A1L4H1_OID20351_v1_Cardiometabolic.txt.gz	0.789368
KLK15	Wald ratio	1	-0.112787	0.11148	0.311667	-0.331288	0.105713	0.893341	0.717999	1.1115	KLK15_Q9H2R5_OID31427_v1_Oncology_II.txt.gz	0.790525
ATXN10	Wald ratio	1	0.151797	0.150111	0.311908	-0.142422	0.446015	1.16392	0.867255	1.56208	ATXN10_Q9UBB4_OID20865_v1_Neurology.txt.gz	0.790525
STAT2	Wald ratio	1	0.149765	0.148208	0.312253	-0.140722	0.440251	1.16156	0.86873	1.5531	STAT2_P52630_OID30536_v1_Inflammation_II.txt.gz	0.790539
HSP90B1	Wald ratio	1	0.153877	0.152377	0.312571	-0.144783	0.452537	1.16635	0.86521	1.5723	HSP90B1_P14625_OID20829_v1_Neurology.txt.gz	0.790539
COMMD9	Wald ratio	1	0.149983	0.148567	0.31272	-0.141208	0.441174	1.16181	0.868308	1.55453	COMMD9_Q9P000_OID31390_v1_Oncology_II.txt.gz	0.790539
PIKFYVE	Wald ratio	1	0.149205	0.148072	0.313624	-0.141017	0.439426	1.16091	0.868474	1.55182	PIKFYVE_Q9Y2I7_OID30465_v1_Inflammation_II.txt.gz	0.791591
CEP20	Wald ratio	1	0.150746	0.149757	0.314123	-0.142777	0.444269	1.1627	0.866948	1.55935	CEP20_Q96NB1_OID21209_v1_Oncology.txt.gz	0.791591
TIMP4	Wald ratio	1	0.135807	0.134966	0.314304	-0.128726	0.40034	1.14546	0.879215	1.49233	TIMP4_Q99727_OID21147_v1_Neurology.txt.gz	0.791591
TRIAP1	Wald ratio	1	0.147079	0.14623	0.314508	-0.139531	0.433689	1.15845	0.869766	1.54294	TRIAP1_O43715_OID21403_v1_Oncology.txt.gz	0.791591
ADAM12	Wald ratio	1	-0.14835	0.147493	0.314509	-0.437436	0.140737	0.86213	0.64569	1.15112	ADAM12_O43184_OID30491_v1_Inflammation_II.txt.gz	0.791591
PALM3	Wald ratio	1	0.153043	0.152236	0.314751	-0.145339	0.451426	1.16538	0.864729	1.57055	PALM3_A6NDB9_OID30182_v1_Cardiometabolic_II.txt.gz	0.791591
NOS3	Wald ratio	1	-0.147338	0.146691	0.31518	-0.434852	0.140176	0.863002	0.64736	1.15048	NOS3_P29474_OID20834_v1_Neurology.txt.gz	0.791991
SOST	Wald ratio	1	0.135023	0.134525	0.315522	-0.128646	0.398692	1.14456	0.879285	1.48987	SOST_Q9BQB4_OID20204_v1_Cardiometabolic.txt.gz	0.792173
AZI2	Wald ratio	1	0.145312	0.144928	0.31603	-0.138747	0.429372	1.1564	0.870448	1.53629	AZI2_Q9H6S1_OID31056_v1_Neurology_II.txt.gz	0.792366
ADAM23	Wald ratio	1	0.124175	0.123875	0.316138	-0.118619	0.366969	1.13221	0.888146	1.44335	ADAM23_O75077_OID20651_v1_Inflammation.txt.gz	0.792366
CA8	Wald ratio	1	0.151858	0.151774	0.317041	-0.145618	0.449335	1.164	0.864488	1.56727	CA8_P35219_OID30482_v1_Inflammation_II.txt.gz	0.793772
NUBP1	Wald ratio	1	-0.149855	0.149886	0.317408	-0.443631	0.143921	0.860832	0.641702	1.15479	NUBP1_P53384_OID31412_v1_Oncology_II.txt.gz	0.793772
PILRA	Wald ratio	1	-0.111917	0.112021	0.31776	-0.331478	0.107644	0.894119	0.717862	1.11365	PILRA_Q9UKJ1_OID21129_v1_Neurology.txt.gz	0.793772
RAPGEF2	Wald ratio	1	0.147862	0.148005	0.317779	-0.142228	0.437951	1.15935	0.867424	1.54953	RAPGEF2_Q9Y4G8_OID31337_v1_Oncology_II.txt.gz	0.793772
OFD1	Wald ratio	1	-0.15103	0.151267	0.318067	-0.447513	0.145452	0.859822	0.639216	1.15656	OFD1_O75665_OID31268_v1_Oncology_II.txt.gz	0.793819
PTEN	Wald ratio	1	0.150995	0.151441	0.318738	-0.14583	0.447821	1.16299	0.864305	1.5649	PTEN_P60484_OID20794_v1_Neurology.txt.gz	0.794817
PHYKPL	Wald ratio	1	0.146768	0.147337	0.319182	-0.142012	0.435548	1.15809	0.867611	1.54581	PHYKPL_Q8IUZ5_OID30634_v1_Inflammation_II.txt.gz	0.795045
PDRG1	Wald ratio	1	0.151023	0.151766	0.319686	-0.146439	0.448485	1.16302	0.863779	1.56594	PDRG1_Q9NUG6_OID30912_v1_Neurology_II.txt.gz	0.795045
FABP1	Wald ratio	1	0.141462	0.14218	0.31976	-0.137211	0.420136	1.15196	0.871786	1.52217	FABP1_P07148_OID20778_v1_Inflammation.txt.gz	0.795045
DHRS4L2	Wald ratio	1	0.14484	0.145818	0.320567	-0.140963	0.430644	1.15585	0.868521	1.53825	DHRS4L2_Q6PKH6_OID31072_v1_Neurology_II.txt.gz	0.795045
L3HYPDH	Wald ratio	1	0.147225	0.148221	0.320576	-0.143289	0.437739	1.15861	0.866503	1.5492	L3HYPDH_Q96EM0_OID30314_v1_Cardiometabolic_II.txt.gz	0.795045
CNTN3	Wald ratio	1	-0.128754	0.129717	0.320914	-0.382999	0.12549	0.87919	0.681814	1.1337	CNTN3_Q9P232_OID21092_v1_Neurology.txt.gz	0.795045
OSCAR	Wald ratio	1	-0.125307	0.12627	0.321016	-0.372798	0.122183	0.882226	0.688805	1.12996	OSCAR_Q8IYS5_OID20776_v1_Inflammation.txt.gz	0.795045
MAVS	Wald ratio	1	0.145687	0.146883	0.321266	-0.142203	0.433578	1.15683	0.867445	1.54277	MAVS_Q7Z434_OID21204_v1_Oncology.txt.gz	0.795045
CDH17	Wald ratio	1	-0.124301	0.12535	0.321379	-0.369988	0.121386	0.883114	0.690743	1.12906	CDH17_Q12864_OID20134_v1_Cardiometabolic.txt.gz	0.795045
SEL1L	Wald ratio	1	-0.145167	0.14652	0.3218	-0.432345	0.142012	0.864878	0.648985	1.15259	SEL1L_Q9UBV2_OID30196_v1_Cardiometabolic_II.txt.gz	0.795045
SELP	Wald ratio	1	0.141981	0.143306	0.321804	-0.138898	0.42286	1.15255	0.870317	1.52632	SELP_P16109_OID20379_v1_Cardiometabolic.txt.gz	0.795045
LYZL2	Wald ratio	1	-0.135189	0.136685	0.322639	-0.403092	0.132714	0.873551	0.668251	1.14192	LYZL2_Q7Z4W2_OID31180_v1_Oncology_II.txt.gz	0.796438
FCAMR	Wald ratio	1	-0.136078	0.13775	0.323222	-0.406069	0.133913	0.872774	0.666264	1.14329	FCAMR_Q8WWV6_OID30332_v1_Cardiometabolic_II.txt.gz	0.797207
EP300	Wald ratio	1	0.149605	0.151802	0.324366	-0.147927	0.447136	1.16137	0.862494	1.56383	EP300_Q09472_OID30438_v1_Inflammation_II.txt.gz	0.799285
NPTN	Wald ratio	1	-0.149157	0.151487	0.324813	-0.446072	0.147758	0.861434	0.640138	1.15923	NPTN_Q9Y639_OID21235_v1_Oncology.txt.gz	0.799285
NAGK	Wald ratio	1	-0.143387	0.145649	0.324886	-0.428859	0.142085	0.866419	0.651252	1.15268	NAGK_Q9UJ70_OID30271_v1_Cardiometabolic_II.txt.gz	0.799285
F3	Wald ratio	1	-0.130792	0.133075	0.325685	-0.391619	0.130036	0.8774	0.675961	1.13887	F3_P13726_OID21440_v1_Oncology.txt.gz	0.799285
LRRFIP1	Wald ratio	1	-0.14165	0.144124	0.325688	-0.424134	0.140833	0.867925	0.654336	1.15123	LRRFIP1_Q32MZ4_OID31344_v1_Oncology_II.txt.gz	0.799285
IL1R2	Wald ratio	1	-0.131484	0.133813	0.325807	-0.393756	0.130789	0.876794	0.674518	1.13973	IL1R2_P27930_OID20757_v1_Inflammation.txt.gz	0.799285
KLB	Wald ratio	1	-0.121062	0.123355	0.326388	-0.362838	0.120713	0.885979	0.695699	1.1283	KLB_Q86Z14_OID20888_v1_Neurology.txt.gz	0.799285
KYNU	Wald ratio	1	0.137947	0.140668	0.326762	-0.137762	0.413656	1.14791	0.871306	1.51234	KYNU_Q16719_OID20669_v1_Inflammation.txt.gz	0.799285
ADGRV1	Wald ratio	1	-0.149131	0.152122	0.326918	-0.44729	0.149028	0.861456	0.639358	1.16071	ADGRV1_Q8WXG9_OID30877_v1_Neurology_II.txt.gz	0.799285
B3GAT3	Wald ratio	1	-0.149761	0.152786	0.326987	-0.449221	0.1497	0.860914	0.638125	1.16149	B3GAT3_O94766_OID30165_v1_Cardiometabolic_II.txt.gz	0.799285
AHSA1	Wald ratio	1	0.146377	0.149393	0.327181	-0.146434	0.439188	1.15763	0.863783	1.55145	AHSA1_O95433_OID31379_v1_Oncology_II.txt.gz	0.799285
LGALS9	Wald ratio	1	-0.12914	0.13184	0.327326	-0.387547	0.129268	0.878851	0.67872	1.13799	LGALS9_O00182_OID20781_v1_Inflammation.txt.gz	0.799285
SDCCAG8	Wald ratio	1	0.14047	0.1435	0.327638	-0.140791	0.421731	1.15081	0.868671	1.5246	SDCCAG8_Q86SQ7_OID31423_v1_Oncology_II.txt.gz	0.799383
MAP2K1	Wald ratio	1	0.142785	0.146121	0.328483	-0.143612	0.429183	1.15348	0.866224	1.536	MAP2K1_Q02750_OID31468_v1_Oncology_II.txt.gz	0.799423
TSPAN15	Wald ratio	1	-0.148869	0.152412	0.328691	-0.447596	0.149858	0.861682	0.639163	1.16167	TSPAN15_O95858_OID30095_v1_Cardiometabolic_II.txt.gz	0.799423
LMOD1	Wald ratio	1	-0.128389	0.13145	0.328709	-0.38603	0.129252	0.879511	0.67975	1.13798	LMOD1_P29536_OID31014_v1_Neurology_II.txt.gz	0.799423
FLT3	Wald ratio	1	-0.145905	0.149393	0.328742	-0.438715	0.146906	0.86424	0.644864	1.15824	FLT3_P36888_OID21272_v1_Oncology.txt.gz	0.799423
COL6A3	Wald ratio	1	0.138149	0.141597	0.329237	-0.139381	0.415679	1.14815	0.869897	1.5154	COL6A3_P12111_OID20292_v1_Cardiometabolic.txt.gz	0.799964
GFOD2	Wald ratio	1	0.148076	0.152109	0.330311	-0.150057	0.446209	1.1596	0.860659	1.56238	GFOD2_Q3B7J2_OID21216_v1_Oncology.txt.gz	0.80191
GRIN2B	Wald ratio	1	0.147728	0.152123	0.331496	-0.150434	0.445889	1.1592	0.860334	1.56188	GRIN2B_Q13224_OID30802_v1_Neurology_II.txt.gz	0.804125
PPM1B	Wald ratio	1	0.147538	0.152048	0.331876	-0.150475	0.445551	1.15898	0.860299	1.56135	PPM1B_O75688_OID30548_v1_Inflammation_II.txt.gz	0.804383
CNTN1	Wald ratio	1	0.12506	0.129086	0.332641	-0.127949	0.378069	1.13322	0.879898	1.45946	CNTN1_Q12860_OID20307_v1_Cardiometabolic.txt.gz	0.805572
CFI	Wald ratio	1	0.137434	0.142068	0.333354	-0.14102	0.415887	1.14733	0.868472	1.51572	CFI_P05156_OID30772_v1_Inflammation_II.txt.gz	0.806635
NEDD4L	Wald ratio	1	-0.141992	0.146945	0.333898	-0.430005	0.146021	0.867628	0.650506	1.15722	NEDD4L_Q96PU5_OID30521_v1_Inflammation_II.txt.gz	0.807232
PPP1R2	Wald ratio	1	0.141907	0.147253	0.3352	-0.146709	0.430523	1.15247	0.863545	1.53806	PPP1R2_P41236_OID20176_v1_Cardiometabolic.txt.gz	0.807232
WFDC12	Wald ratio	1	-0.112008	0.116368	0.335781	-0.34009	0.116073	0.894037	0.711706	1.12308	WFDC12_Q8WWY7_OID21462_v1_Oncology.txt.gz	0.807232
TBC1D5	Wald ratio	1	0.139685	0.145146	0.335859	-0.1448	0.424171	1.14991	0.865195	1.52832	TBC1D5_Q92609_OID20521_v1_Inflammation.txt.gz	0.807232
WASL	Wald ratio	1	0.145092	0.150804	0.33599	-0.150485	0.440668	1.15615	0.860291	1.55374	WASL_O00401_OID30467_v1_Inflammation_II.txt.gz	0.807232
ATP6V1G1	Wald ratio	1	0.142641	0.148382	0.336394	-0.148187	0.433469	1.15332	0.86227	1.5426	ATP6V1G1_O75348_OID30242_v1_Cardiometabolic_II.txt.gz	0.807232
LAT2	Wald ratio	1	0.140967	0.14664	0.336396	-0.146448	0.428382	1.15139	0.86377	1.53477	LAT2_Q9GZY6_OID21292_v1_Oncology.txt.gz	0.807232
GGT5	Wald ratio	1	-0.14091	0.14665	0.336622	-0.428343	0.146523	0.868568	0.651588	1.1578	GGT5_P36269_OID20909_v1_Neurology.txt.gz	0.807232
GIP	Wald ratio	1	0.136285	0.141852	0.336678	-0.141746	0.414315	1.14601	0.867842	1.51333	GIP_P09681_OID30288_v1_Cardiometabolic_II.txt.gz	0.807232
PBXIP1	Wald ratio	1	0.139225	0.14496	0.336837	-0.144897	0.423346	1.14938	0.865111	1.52706	PBXIP1_Q96AQ6_OID31435_v1_Oncology_II.txt.gz	0.807232
RNASE4	Wald ratio	1	-0.13339	0.138993	0.337214	-0.405816	0.139037	0.875124	0.666433	1.14917	RNASE4_P34096_OID30705_v1_Inflammation_II.txt.gz	0.807232
REG1B	Wald ratio	1	-0.131851	0.137549	0.337772	-0.401448	0.137745	0.876471	0.66935	1.14768	REG1B_P48304_OID20266_v1_Cardiometabolic.txt.gz	0.807232
IGFBP4	Wald ratio	1	-0.131884	0.137611	0.337869	-0.401602	0.137834	0.876442	0.669247	1.14778	IGFBP4_P22692_OID21158_v1_Neurology.txt.gz	0.807232
CD300A	Wald ratio	1	-0.13102	0.13671	0.337872	-0.398972	0.136932	0.8772	0.671009	1.14675	CD300A_Q9UGN4_OID30576_v1_Inflammation_II.txt.gz	0.807232
IMPG1	Wald ratio	1	0.145803	0.152177	0.338005	-0.152464	0.444069	1.15697	0.85859	1.55904	IMPG1_Q17R60_OID30814_v1_Neurology_II.txt.gz	0.807232
STC1	Wald ratio	1	-0.136515	0.142637	0.338528	-0.416084	0.143054	0.872393	0.659625	1.15379	STC1_P52823_OID21014_v1_Neurology.txt.gz	0.807232
NT5E	Wald ratio	1	0.122336	0.127884	0.338758	-0.128316	0.372989	1.13013	0.879576	1.45207	NT5E_P21589_OID21498_v1_Oncology.txt.gz	0.807232
LDLRAP1	Wald ratio	1	0.141042	0.147447	0.338789	-0.147954	0.430037	1.15147	0.862471	1.53731	LDLRAP1_Q5SW96_OID31068_v1_Neurology_II.txt.gz	0.807232
ADRA2A	Wald ratio	1	0.14566	0.152284	0.338818	-0.152816	0.444136	1.1568	0.858287	1.55914	ADRA2A_P08913_OID30067_v1_Cardiometabolic_II.txt.gz	0.807232
MSRA	Wald ratio	1	0.140708	0.147292	0.339426	-0.147984	0.4294	1.15109	0.862445	1.53633	MSRA_Q9UJ68_OID21513_v1_Oncology.txt.gz	0.808025
SAG	Wald ratio	1	-0.145375	0.152332	0.339916	-0.443946	0.153196	0.864698	0.6415	1.16555	SAG_P10523_OID30874_v1_Neurology_II.txt.gz	0.808539
LYN	Wald ratio	1	0.140485	0.147537	0.340997	-0.148688	0.429657	1.15083	0.861838	1.53673	LYN_P07948_OID21350_v1_Oncology.txt.gz	0.809248
NDUFB7	Wald ratio	1	0.140804	0.147887	0.341046	-0.149055	0.430662	1.1512	0.861522	1.53828	NDUFB7_P17568_OID31521_v1_Oncology_II.txt.gz	0.809248
CCL21	Wald ratio	1	0.136843	0.143784	0.341235	-0.144973	0.418659	1.14665	0.865046	1.51992	CCL21_O00585_OID20686_v1_Inflammation.txt.gz	0.809248
BCL2	Wald ratio	1	0.139257	0.146345	0.341316	-0.147579	0.426093	1.14942	0.862795	1.53126	BCL2_P10415_OID31454_v1_Oncology_II.txt.gz	0.809248
MMP7	Wald ratio	1	-0.133139	0.140087	0.34191	-0.40771	0.141432	0.875344	0.665172	1.15192	MMP7_P09237_OID20087_v1_Cardiometabolic.txt.gz	0.809827
RAB3GAP1	Wald ratio	1	0.144486	0.152241	0.342592	-0.153907	0.442879	1.15545	0.857351	1.55718	RAB3GAP1_Q15042_OID30829_v1_Neurology_II.txt.gz	0.809827
UBE2L6	Wald ratio	1	0.13709	0.144505	0.34278	-0.14614	0.42032	1.14693	0.864037	1.52245	UBE2L6_O14933_OID30321_v1_Cardiometabolic_II.txt.gz	0.809827
PI3	Wald ratio	1	-0.130126	0.137192	0.342879	-0.399022	0.138771	0.877985	0.670976	1.14886	PI3_P19957_OID20326_v1_Cardiometabolic.txt.gz	0.809827
PDLIM5	Wald ratio	1	0.138871	0.146434	0.34295	-0.14814	0.425883	1.14898	0.862311	1.53094	PDLIM5_Q96HC4_OID31063_v1_Neurology_II.txt.gz	0.809827
TTN	Wald ratio	1	-0.142186	0.150081	0.343437	-0.436345	0.151973	0.86746	0.646394	1.16413	TTN_Q8WZ42_OID30108_v1_Cardiometabolic_II.txt.gz	0.809827
EFHD1	Wald ratio	1	-0.129501	0.136778	0.343744	-0.397586	0.138585	0.878534	0.67194	1.14865	EFHD1_Q9BUP0_OID31044_v1_Neurology_II.txt.gz	0.809827
DCTPP1	Wald ratio	1	-0.13558	0.143225	0.34383	-0.416301	0.145141	0.873209	0.659481	1.1562	DCTPP1_Q9H773_OID20148_v1_Cardiometabolic.txt.gz	0.809827
TOP1	Wald ratio	1	-0.111641	0.118009	0.344127	-0.342939	0.119656	0.894365	0.709682	1.12711	TOP1_P11387_OID31449_v1_Oncology_II.txt.gz	0.809827
EIF5A	Wald ratio	1	0.143803	0.152114	0.344474	-0.15434	0.441946	1.15466	0.85698	1.55573	EIF5A_P63241_OID20423_v1_Inflammation.txt.gz	0.809827
TFF3	Wald ratio	1	-0.131143	0.138827	0.344838	-0.403244	0.140958	0.877092	0.668149	1.15138	TFF3_Q07654_OID20371_v1_Cardiometabolic.txt.gz	0.809827
JAM2	Wald ratio	1	-0.131648	0.13937	0.344865	-0.404813	0.141517	0.876649	0.667102	1.15202	JAM2_P57087_OID21064_v1_Neurology.txt.gz	0.809827
NOTCH1	Wald ratio	1	-0.134176	0.142617	0.3468	-0.413706	0.145354	0.874436	0.661195	1.15645	NOTCH1_P46531_OID20311_v1_Cardiometabolic.txt.gz	0.812992
LXN	Wald ratio	1	-0.138207	0.146904	0.346809	-0.426138	0.149725	0.870919	0.653026	1.16151	LXN_Q9BS40_OID21003_v1_Neurology.txt.gz	0.812992
LYAR	Wald ratio	1	-0.141865	0.150866	0.347043	-0.437562	0.153832	0.867738	0.645608	1.16629	LYAR_Q9NX58_OID21264_v1_Oncology.txt.gz	0.812992
NPY	Wald ratio	1	-0.132205	0.14078	0.347687	-0.408134	0.143725	0.876162	0.66489	1.15457	NPY_P01303_OID21388_v1_Oncology.txt.gz	0.81336
TXNDC9	Wald ratio	1	0.139191	0.14824	0.347753	-0.15136	0.429743	1.14934	0.859538	1.53686	TXNDC9_O14530_OID31121_v1_Neurology_II.txt.gz	0.81336
CADPS	Wald ratio	1	-0.14267	0.152172	0.348471	-0.440927	0.155587	0.86704	0.64344	1.16834	CADPS_Q9ULU8_OID30915_v1_Neurology_II.txt.gz	0.81377
PENK	Wald ratio	1	0.13251	0.141415	0.348744	-0.144664	0.409685	1.14169	0.865313	1.50634	PENK_P01210_OID30666_v1_Inflammation_II.txt.gz	0.81377
POLR2F	Wald ratio	1	-0.135514	0.144625	0.348759	-0.418979	0.147952	0.873267	0.657718	1.15946	POLR2F_P61218_OID21283_v1_Oncology.txt.gz	0.81377
ICA1	Wald ratio	1	0.138696	0.148319	0.349726	-0.152009	0.429402	1.14878	0.85898	1.53634	ICA1_Q05084_OID20484_v1_Inflammation.txt.gz	0.81538
PDE1C	Wald ratio	1	0.142492	0.152612	0.350464	-0.156627	0.441611	1.15314	0.855023	1.55521	PDE1C_Q14123_OID31201_v1_Oncology_II.txt.gz	0.816453
CRISP2	Wald ratio	1	-0.0975514	0.104673	0.351357	-0.302711	0.107608	0.907056	0.738812	1.11361	CRISP2_P16562_OID21456_v1_Oncology.txt.gz	0.817566
EIF4G3	Wald ratio	1	0.136458	0.146526	0.351706	-0.150734	0.423649	1.14621	0.860077	1.52753	EIF4G3_O43432_OID31022_v1_Neurology_II.txt.gz	0.817566
FLT4	Wald ratio	1	0.114471	0.122944	0.351808	-0.126498	0.355441	1.12128	0.881176	1.42681	FLT4_P35916_OID21491_v1_Oncology.txt.gz	0.817566
LZTFL1	Wald ratio	1	0.138135	0.148435	0.352054	-0.152797	0.429068	1.14813	0.858304	1.53583	LZTFL1_Q9NQ48_OID30637_v1_Inflammation_II.txt.gz	0.817566
CASP7	Wald ratio	1	0.136917	0.147369	0.352851	-0.151927	0.425761	1.14673	0.859051	1.53075	CASP7_P55210_OID31135_v1_Neurology_II.txt.gz	0.81877
C1QBP	Wald ratio	1	0.138768	0.149462	0.353174	-0.154178	0.431714	1.14886	0.85712	1.53989	C1QBP_Q07021_OID31007_v1_Neurology_II.txt.gz	0.818874
SPARC	Wald ratio	1	0.136159	0.146769	0.353557	-0.151508	0.423826	1.14586	0.859411	1.5278	SPARC_P09486_OID21511_v1_Oncology.txt.gz	0.818998
MYH9	Wald ratio	1	0.136218	0.147114	0.354482	-0.152126	0.424562	1.14593	0.85888	1.52892	MYH9_P35579_OID30382_v1_Cardiometabolic_II.txt.gz	0.818998
CRELD2	Wald ratio	1	0.135164	0.146021	0.35463	-0.151038	0.421366	1.14472	0.859815	1.52404	CRELD2_Q6UXH1_OID20751_v1_Inflammation.txt.gz	0.818998
SCRIB	Wald ratio	1	0.137747	0.14882	0.354658	-0.153941	0.429434	1.14768	0.857323	1.53639	SCRIB_Q14160_OID31046_v1_Neurology_II.txt.gz	0.818998
SERPINA12	Wald ratio	1	0.11182	0.120856	0.354844	-0.125058	0.348699	1.11831	0.882446	1.41722	SERPINA12_Q8IW75_OID20219_v1_Cardiometabolic.txt.gz	0.818998
S100A3	Wald ratio	1	-0.138711	0.150009	0.355129	-0.432728	0.155306	0.87048	0.648737	1.16802	S100A3_P33764_OID31352_v1_Oncology_II.txt.gz	0.818998
REG4	Wald ratio	1	0.12918	0.139756	0.355318	-0.144742	0.403102	1.13789	0.865245	1.49646	REG4_Q9BYZ8_OID20784_v1_Inflammation.txt.gz	0.818998
PSAPL1	Wald ratio	1	-0.117646	0.127344	0.355567	-0.36724	0.131948	0.889011	0.692644	1.14105	PSAPL1_Q6NUJ1_OID31473_v1_Oncology_II.txt.gz	0.818998
SPINK2	Wald ratio	1	0.10948	0.118756	0.356585	-0.123282	0.342243	1.1157	0.884014	1.4081	SPINK2_P20155_OID30627_v1_Inflammation_II.txt.gz	0.818998
HSPG2	Wald ratio	1	-0.130211	0.141352	0.356953	-0.407261	0.146838	0.87791	0.66547	1.15817	HSPG2_P98160_OID20383_v1_Cardiometabolic.txt.gz	0.818998
FABP3	Wald ratio	1	-0.122565	0.133054	0.356963	-0.38335	0.13822	0.884649	0.681575	1.14823	FABP3_P05413_OID30351_v1_Cardiometabolic_II.txt.gz	0.818998
PHACTR2	Wald ratio	1	0.134573	0.14635	0.357818	-0.152272	0.421419	1.14405	0.858754	1.52412	PHACTR2_O75167_OID31009_v1_Neurology_II.txt.gz	0.818998
SEPTIN7	Wald ratio	1	0.138695	0.151044	0.358493	-0.157352	0.434742	1.14877	0.854403	1.54456	SEPTIN7_Q16181_OID31288_v1_Oncology_II.txt.gz	0.818998
LHPP	Wald ratio	1	-0.123923	0.135006	0.358669	-0.388535	0.140689	0.883448	0.678049	1.15107	LHPP_Q9H008_OID20749_v1_Inflammation.txt.gz	0.818998
ANGPTL4	Wald ratio	1	0.130938	0.142713	0.358885	-0.148779	0.410655	1.1399	0.861759	1.50781	ANGPTL4_Q9BY76_OID20703_v1_Inflammation.txt.gz	0.818998
AMIGO2	Wald ratio	1	-0.132542	0.144516	0.359067	-0.415793	0.150709	0.875866	0.659817	1.16266	AMIGO2_Q86SJ2_OID21370_v1_Oncology.txt.gz	0.818998
NTproBNP	Wald ratio	1	0.121739	0.132776	0.359208	-0.138502	0.381981	1.12946	0.870661	1.46518	NTproBNP_NTproBNP_OID20125_v1_Cardiometabolic.txt.gz	0.818998
RELT	Wald ratio	1	-0.117152	0.127831	0.359424	-0.367701	0.133396	0.88945	0.692324	1.1427	RELT_Q969Z4_OID21142_v1_Neurology.txt.gz	0.818998
LRRC25	Wald ratio	1	0.123593	0.134954	0.359763	-0.140917	0.388102	1.13156	0.868562	1.47418	LRRC25_Q8N386_OID21333_v1_Oncology.txt.gz	0.818998
LY96	Wald ratio	1	-0.131875	0.144082	0.360047	-0.414275	0.150526	0.876451	0.660819	1.16244	LY96_Q9Y6Y9_OID20945_v1_Neurology.txt.gz	0.818998
EIF1AX	Wald ratio	1	0.136721	0.149378	0.36005	-0.15606	0.429502	1.14651	0.855508	1.53649	EIF1AX_P47813_OID31125_v1_Neurology_II.txt.gz	0.818998
EPGN	Wald ratio	1	-0.137488	0.150273	0.360234	-0.432023	0.157047	0.871545	0.649194	1.17005	EPGN_Q6UW88_OID31373_v1_Oncology_II.txt.gz	0.818998
HSD17B14	Wald ratio	1	-0.105693	0.115522	0.360235	-0.332116	0.12073	0.899701	0.717404	1.12832	HSD17B14_Q9BPX1_OID31098_v1_Neurology_II.txt.gz	0.818998
CTSV	Wald ratio	1	0.122533	0.133986	0.360445	-0.14008	0.385145	1.13036	0.869289	1.46983	CTSV_O60911_OID21405_v1_Oncology.txt.gz	0.818998
RABEPK	Wald ratio	1	-0.138015	0.150977	0.360637	-0.43393	0.157899	0.871085	0.647958	1.17105	RABEPK_Q7Z6M1_OID21163_v1_Oncology.txt.gz	0.818998
SEPTIN9	Wald ratio	1	0.136554	0.149422	0.36078	-0.156314	0.429421	1.14632	0.855291	1.53637	SEPTIN9_Q9UHD8_OID21279_v1_Oncology.txt.gz	0.818998
PRRT3	Wald ratio	1	-0.130439	0.142845	0.361167	-0.410416	0.149539	0.87771	0.663374	1.1613	PRRT3_Q5FWE3_OID30276_v1_Cardiometabolic_II.txt.gz	0.818998
FAM13A	Wald ratio	1	0.132153	0.144729	0.361188	-0.151516	0.415822	1.14128	0.859404	1.51562	FAM13A_O94988_OID31463_v1_Oncology_II.txt.gz	0.818998
FKBP4	Wald ratio	1	-0.13545	0.148376	0.361306	-0.426268	0.155368	0.873323	0.652942	1.16809	FKBP4_Q02790_OID20960_v1_Neurology.txt.gz	0.818998
COMMD1	Wald ratio	1	0.134909	0.148049	0.362164	-0.155266	0.425084	1.14443	0.856187	1.52972	COMMD1_Q8N668_OID30222_v1_Cardiometabolic_II.txt.gz	0.819382
ELN	Wald ratio	1	0.0982581	0.107853	0.362277	-0.113134	0.309651	1.10325	0.893031	1.36295	ELN_P15502_OID30301_v1_Cardiometabolic_II.txt.gz	0.819382
CTSB	Wald ratio	1	-0.12093	0.132947	0.363029	-0.381507	0.139647	0.886096	0.682832	1.14987	CTSB_P07858_OID20276_v1_Cardiometabolic.txt.gz	0.819382
C2orf69	Wald ratio	1	0.136388	0.150233	0.363964	-0.15807	0.430845	1.14613	0.85379	1.53856	C2orf69_Q8N8R5_OID30883_v1_Neurology_II.txt.gz	0.819382
TTR	Wald ratio	1	-0.125991	0.13885	0.3642	-0.398137	0.146155	0.881623	0.67157	1.15738	TTR_P02766_OID30782_v1_Inflammation_II.txt.gz	0.819382
TMEM25	Wald ratio	1	0.13207	0.145562	0.364241	-0.153231	0.417372	1.14119	0.857931	1.51797	TMEM25_Q86YD3_OID31015_v1_Neurology_II.txt.gz	0.819382
RSPO3	Wald ratio	1	0.121825	0.13431	0.364383	-0.141423	0.385074	1.12956	0.868122	1.46972	RSPO3_Q9BXY4_OID21415_v1_Oncology.txt.gz	0.819382
TRDMT1	Wald ratio	1	0.134822	0.148678	0.364511	-0.156587	0.426231	1.14433	0.855057	1.53147	TRDMT1_O14717_OID31335_v1_Oncology_II.txt.gz	0.819382
SFRP1	Wald ratio	1	0.125899	0.13884	0.364517	-0.146227	0.398025	1.13417	0.863961	1.48888	SFRP1_Q8N474_OID20984_v1_Neurology.txt.gz	0.819382
OSBPL2	Wald ratio	1	0.135857	0.149845	0.364592	-0.157839	0.429552	1.14552	0.853987	1.53657	OSBPL2_Q9H1P3_OID31085_v1_Neurology_II.txt.gz	0.819382
HMGCL	Wald ratio	1	0.136129	0.150145	0.364594	-0.158156	0.430414	1.14583	0.853716	1.53789	HMGCL_P35914_OID30214_v1_Cardiometabolic_II.txt.gz	0.819382
SELPLG	Wald ratio	1	-0.122428	0.135097	0.36482	-0.387218	0.142363	0.88477	0.678943	1.15299	SELPLG_Q14242_OID20560_v1_Inflammation.txt.gz	0.819382
PON1	Wald ratio	1	-0.104347	0.115258	0.365287	-0.330253	0.121558	0.900912	0.718742	1.12926	PON1_P27169_OID30704_v1_Inflammation_II.txt.gz	0.81942
NT5C	Wald ratio	1	0.123978	0.136992	0.365466	-0.144527	0.392482	1.13199	0.865432	1.48065	NT5C_Q8TCD5_OID30294_v1_Cardiometabolic_II.txt.gz	0.81942
NAPRT	Wald ratio	1	0.129694	0.14337	0.365673	-0.151312	0.4107	1.13848	0.859579	1.50787	NAPRT_Q6XQN6_OID31114_v1_Neurology_II.txt.gz	0.81942
POMC	Wald ratio	1	0.127675	0.141291	0.366192	-0.149256	0.404606	1.13618	0.861348	1.49871	POMC_P01189_OID30282_v1_Cardiometabolic_II.txt.gz	0.819526
CLEC11A	Wald ratio	1	-0.131865	0.146095	0.366742	-0.418212	0.154482	0.87646	0.658223	1.16705	CLEC11A_Q9Y240_OID21112_v1_Neurology.txt.gz	0.819526
MFAP3L	Wald ratio	1	-0.137161	0.152002	0.366863	-0.435086	0.160763	0.871829	0.647209	1.17441	MFAP3L_O75121_OID30933_v1_Neurology_II.txt.gz	0.819526
TGFBI	Wald ratio	1	-0.117218	0.130039	0.367374	-0.372094	0.137659	0.889392	0.689289	1.14758	TGFBI_Q15582_OID20417_v1_Cardiometabolic.txt.gz	0.819526
MGLL	Wald ratio	1	0.132711	0.147231	0.367388	-0.155863	0.421285	1.14192	0.855677	1.52392	MGLL_Q99685_OID20711_v1_Inflammation.txt.gz	0.819526
FSTL3	Wald ratio	1	0.124321	0.13802	0.367724	-0.146198	0.394839	1.13238	0.863987	1.48415	FSTL3_O95633_OID20782_v1_Inflammation.txt.gz	0.819526
CCL16	Wald ratio	1	-0.10625	0.11796	0.36773	-0.337451	0.124951	0.8992	0.713587	1.13309	CCL16_O15467_OID20334_v1_Cardiometabolic.txt.gz	0.819526
CLSTN3	Wald ratio	1	0.1233	0.136951	0.367951	-0.145124	0.391723	1.13122	0.864915	1.47953	CLSTN3_Q9BQT9_OID31092_v1_Neurology_II.txt.gz	0.819526
SMAD2	Wald ratio	1	0.1318	0.146685	0.368906	-0.155702	0.419301	1.14088	0.855814	1.5209	SMAD2_Q15796_OID31353_v1_Oncology_II.txt.gz	0.820922
DDX58	Wald ratio	1	0.130803	0.145645	0.369136	-0.154662	0.416268	1.13974	0.856705	1.51629	DDX58_O95786_OID21226_v1_Oncology.txt.gz	0.820922
PTK7	Wald ratio	1	-0.13596	0.151541	0.369623	-0.432981	0.161061	0.872878	0.648573	1.17476	PTK7_Q13308_OID20880_v1_Neurology.txt.gz	0.821028
IL13RA1	Wald ratio	1	0.133857	0.149272	0.36986	-0.158715	0.42643	1.14323	0.853239	1.53178	IL13RA1_P78552_OID21504_v1_Oncology.txt.gz	0.821028
GP1BB	Wald ratio	1	0.132605	0.147925	0.370021	-0.157328	0.422539	1.1418	0.854424	1.52583	GP1BB_P13224_OID30174_v1_Cardiometabolic_II.txt.gz	0.821028
IL2RG	Wald ratio	1	-0.133589	0.14925	0.37075	-0.426119	0.158941	0.87495	0.653039	1.17227	IL2RG_P31785_OID31361_v1_Oncology_II.txt.gz	0.821641
GZMB	Wald ratio	1	-0.123407	0.137905	0.370856	-0.393701	0.146887	0.883904	0.674556	1.15822	GZMB_P10144_OID20604_v1_Inflammation.txt.gz	0.821641
SLC51B	Wald ratio	1	-0.130739	0.146185	0.371142	-0.417261	0.155784	0.877447	0.658849	1.16857	SLC51B_Q86UW2_OID30107_v1_Cardiometabolic_II.txt.gz	0.821655
UNC79	Wald ratio	1	0.134163	0.150238	0.371856	-0.160303	0.428629	1.14358	0.851885	1.53515	UNC79_Q9P2D8_OID31181_v1_Oncology_II.txt.gz	0.822615
ATP6V1G2	Wald ratio	1	-0.135201	0.151749	0.372955	-0.432628	0.162226	0.873541	0.648802	1.17613	ATP6V1G2_O95670_OID30167_v1_Cardiometabolic_II.txt.gz	0.823627
RAC3	Wald ratio	1	0.135127	0.151941	0.373822	-0.162678	0.432932	1.14468	0.849865	1.54177	RAC3_P60763_OID30958_v1_Neurology_II.txt.gz	0.823627
MAP3K5	Wald ratio	1	0.129974	0.146166	0.373883	-0.156511	0.41646	1.1388	0.855122	1.51658	MAP3K5_Q99683_OID21253_v1_Oncology.txt.gz	0.823627
GIPC3	Wald ratio	1	0.130202	0.146474	0.374053	-0.156888	0.417292	1.13906	0.8548	1.51784	GIPC3_Q8TF64_OID31507_v1_Oncology_II.txt.gz	0.823627
USO1	Wald ratio	1	0.13103	0.147414	0.374079	-0.157901	0.419962	1.14	0.853934	1.5219	USO1_O60763_OID21367_v1_Oncology.txt.gz	0.823627
TEX101	Wald ratio	1	-0.0919962	0.103513	0.374144	-0.294882	0.11089	0.912109	0.744619	1.11727	TEX101_Q9BY14_OID30971_v1_Neurology_II.txt.gz	0.823627
PSIP1	Wald ratio	1	0.128916	0.145146	0.374442	-0.15557	0.413402	1.13759	0.855927	1.51195	PSIP1_O75475_OID20534_v1_Inflammation.txt.gz	0.823627
DFFA	Wald ratio	1	0.13006	0.14666	0.375182	-0.157395	0.417514	1.1389	0.854367	1.51818	DFFA_O00273_OID20620_v1_Inflammation.txt.gz	0.823627
CA7	Wald ratio	1	-0.134131	0.151262	0.375216	-0.430604	0.162342	0.874476	0.650117	1.17626	CA7_P43166_OID31265_v1_Oncology_II.txt.gz	0.823627
OGT	Wald ratio	1	-0.134084	0.151233	0.37529	-0.430501	0.162332	0.874516	0.650183	1.17625	OGT_O15294_OID31300_v1_Oncology_II.txt.gz	0.823627
NFAT5	Wald ratio	1	0.131035	0.147912	0.375674	-0.158873	0.420942	1.14001	0.853105	1.5234	NFAT5_O94916_OID30522_v1_Inflammation_II.txt.gz	0.823627
AP2B1	Wald ratio	1	0.132511	0.149735	0.376175	-0.16097	0.425992	1.14169	0.851317	1.53111	AP2B1_P63010_OID30949_v1_Neurology_II.txt.gz	0.823627
ACHE	Wald ratio	1	-0.120363	0.136022	0.376224	-0.386966	0.146241	0.886599	0.679114	1.15747	ACHE_P22303_OID30585_v1_Inflammation_II.txt.gz	0.823627
BCHE	Wald ratio	1	0.116475	0.131693	0.376454	-0.141643	0.374593	1.12353	0.867931	1.4544	BCHE_P06276_OID30717_v1_Inflammation_II.txt.gz	0.823627
NRP2	Wald ratio	1	-0.122895	0.139107	0.376987	-0.395545	0.149754	0.884356	0.673313	1.16155	NRP2_O60462_OID21081_v1_Neurology.txt.gz	0.823627
PCBP2	Wald ratio	1	0.129846	0.147175	0.377641	-0.158618	0.41831	1.13865	0.853322	1.51939	PCBP2_Q15366_OID31003_v1_Neurology_II.txt.gz	0.823627
IL6R	Wald ratio	1	-0.0819417	0.0929181	0.377847	-0.264061	0.100178	0.921326	0.767927	1.10537	IL6R_P08887_OID20385_v1_Cardiometabolic.txt.gz	0.823627
MITD1	Wald ratio	1	0.130257	0.147713	0.377871	-0.159261	0.419776	1.13912	0.852774	1.52162	MITD1_Q8WV92_OID20959_v1_Neurology.txt.gz	0.823627
PDE4D	Wald ratio	1	-0.13413	0.152188	0.37813	-0.432419	0.164158	0.874476	0.648937	1.1784	PDE4D_Q08499_OID30084_v1_Cardiometabolic_II.txt.gz	0.823627
CFHR4	Wald ratio	1	-0.082001	0.0930574	0.378217	-0.264393	0.100392	0.921271	0.767671	1.1056	CFHR4_Q92496_OID30758_v1_Inflammation_II.txt.gz	0.823627
RABEP1	Wald ratio	1	0.128147	0.145498	0.378452	-0.157028	0.413323	1.13672	0.85468	1.51183	RABEP1_Q15276_OID30647_v1_Inflammation_II.txt.gz	0.823627
ZFYVE19	Wald ratio	1	0.126416	0.143539	0.378476	-0.154921	0.407752	1.13475	0.856483	1.50343	ZFYVE19_Q96K21_OID31452_v1_Oncology_II.txt.gz	0.823627
TNFRSF12A	Wald ratio	1	-0.119473	0.136037	0.379812	-0.386106	0.147159	0.887388	0.679699	1.15854	TNFRSF12A_Q9NP84_OID21482_v1_Oncology.txt.gz	0.824928
TOR1AIP1	Wald ratio	1	-0.114284	0.130172	0.379973	-0.369422	0.140854	0.892004	0.691134	1.15126	TOR1AIP1_Q5JTV8_OID30195_v1_Cardiometabolic_II.txt.gz	0.824928
KCNIP4	Wald ratio	1	0.133456	0.152065	0.380147	-0.164592	0.431504	1.14277	0.84824	1.53957	KCNIP4_Q6PIL6_OID20813_v1_Neurology.txt.gz	0.824928
SNX18	Wald ratio	1	0.1305	0.148724	0.380235	-0.160999	0.421999	1.1394	0.851293	1.52501	SNX18_Q96RF0_OID31476_v1_Oncology_II.txt.gz	0.824928
EGFL7	Wald ratio	1	0.124378	0.141863	0.380623	-0.153673	0.402429	1.13244	0.857553	1.49545	EGFL7_Q9UHF1_OID21252_v1_Oncology.txt.gz	0.824928
MFAP3	Wald ratio	1	-0.133289	0.15207	0.380758	-0.431346	0.164767	0.875212	0.649634	1.17912	MFAP3_P55082_OID20057_v1_Cardiometabolic.txt.gz	0.824928
ARSB	Wald ratio	1	0.125299	0.143108	0.381271	-0.155192	0.40579	1.13349	0.856251	1.50049	ARSB_P15848_OID21331_v1_Oncology.txt.gz	0.825432
MZT1	Wald ratio	1	0.130507	0.149146	0.381559	-0.16182	0.422833	1.13941	0.850595	1.52628	MZT1_Q08AG7_OID21186_v1_Oncology.txt.gz	0.825448
SMARCA2	Wald ratio	1	0.132254	0.151383	0.382315	-0.164457	0.428964	1.1414	0.848355	1.53567	SMARCA2_P51531_OID20796_v1_Neurology.txt.gz	0.826476
AHSG	Wald ratio	1	0.112617	0.129053	0.382858	-0.140327	0.365561	1.1192	0.869074	1.44132	AHSG_P02765_OID30706_v1_Inflammation_II.txt.gz	0.827041
COX6B1	Wald ratio	1	0.129754	0.148989	0.383811	-0.162264	0.421771	1.13855	0.850217	1.52466	COX6B1_P14854_OID30317_v1_Cardiometabolic_II.txt.gz	0.827276
NPL	Wald ratio	1	-0.11336	0.130178	0.383857	-0.368508	0.141788	0.892829	0.691765	1.15233	NPL_Q9BXD5_OID30329_v1_Cardiometabolic_II.txt.gz	0.827276
RWDD1	Wald ratio	1	0.126791	0.145663	0.38406	-0.158709	0.412291	1.13518	0.853245	1.51027	RWDD1_Q9H446_OID21015_v1_Neurology.txt.gz	0.827276
GET3	Wald ratio	1	-0.129459	0.148859	0.384479	-0.421222	0.162305	0.878571	0.656245	1.17622	GET3_O43681_OID30303_v1_Cardiometabolic_II.txt.gz	0.827276
CELA3A	Wald ratio	1	-0.121649	0.139925	0.384635	-0.395901	0.152603	0.885459	0.673074	1.16486	CELA3A_P09093_OID20298_v1_Cardiometabolic.txt.gz	0.827276
THBS2	Wald ratio	1	0.120345	0.138431	0.384655	-0.15098	0.39167	1.12789	0.859865	1.47945	THBS2_P35442_OID21104_v1_Neurology.txt.gz	0.827276
IZUMO1	Wald ratio	1	0.130165	0.150181	0.386096	-0.16419	0.42452	1.13902	0.848581	1.52886	IZUMO1_Q8IYV9_OID31159_v1_Oncology_II.txt.gz	0.828844
COL24A1	Wald ratio	1	0.126716	0.146282	0.386357	-0.159997	0.413428	1.13509	0.852146	1.51199	COL24A1_Q17RW2_OID31464_v1_Oncology_II.txt.gz	0.828844
FKBP5	Wald ratio	1	0.126975	0.14662	0.386481	-0.1604	0.414351	1.13539	0.851803	1.51339	FKBP5_Q13451_OID20937_v1_Neurology.txt.gz	0.828844
CSNK2A1	Wald ratio	1	0.127038	0.146702	0.386512	-0.160497	0.414573	1.13546	0.85172	1.51372	CSNK2A1_P68400_OID31053_v1_Neurology_II.txt.gz	0.828844
STAM	Wald ratio	1	0.128478	0.148462	0.386825	-0.162508	0.419464	1.1371	0.850009	1.52115	STAM_Q92783_OID31425_v1_Oncology_II.txt.gz	0.82891
PRUNE2	Wald ratio	1	0.130176	0.150734	0.387797	-0.165261	0.425614	1.13903	0.847672	1.53053	PRUNE2_Q8WUY3_OID31270_v1_Oncology_II.txt.gz	0.830374
MERTK	Wald ratio	1	0.118217	0.136965	0.388073	-0.150235	0.38667	1.12549	0.860506	1.47207	MERTK_Q12866_OID20657_v1_Inflammation.txt.gz	0.830374
HSD11B1	Wald ratio	1	0.125462	0.145479	0.388464	-0.159677	0.4106	1.13367	0.852419	1.50772	HSD11B1_P28845_OID20575_v1_Inflammation.txt.gz	0.830469
IL6ST	Wald ratio	1	0.122994	0.142683	0.388682	-0.156664	0.402652	1.13088	0.854991	1.49579	IL6ST_P40189_OID20147_v1_Cardiometabolic.txt.gz	0.830469
CCN2	Wald ratio	1	0.123857	0.143864	0.389274	-0.158115	0.40583	1.13185	0.853751	1.50055	CCN2_P29279_OID20709_v1_Inflammation.txt.gz	0.830654
C1QA	Wald ratio	1	-0.118913	0.138172	0.389452	-0.38973	0.151905	0.887885	0.67724	1.16405	C1QA_P02745_OID20654_v1_Inflammation.txt.gz	0.830654
SEPTIN3	Wald ratio	1	-0.123763	0.143889	0.389717	-0.405784	0.158259	0.883589	0.666454	1.17147	SEPTIN3_Q9UH03_OID31025_v1_Neurology_II.txt.gz	0.830654
GSTA3	Wald ratio	1	-0.125436	0.14589	0.389899	-0.411379	0.160508	0.882112	0.662735	1.17411	GSTA3_Q16772_OID21242_v1_Oncology.txt.gz	0.830654
MAPRE3	Wald ratio	1	0.129712	0.151017	0.390383	-0.166281	0.425705	1.1385	0.846808	1.53067	MAPRE3_Q9UPY8_OID31177_v1_Oncology_II.txt.gz	0.830668
ECM1	Wald ratio	1	-0.114532	0.133369	0.390471	-0.375935	0.14687	0.891783	0.686647	1.1582	ECM1_Q16610_OID30736_v1_Inflammation_II.txt.gz	0.830668
GAST	Wald ratio	1	-0.122362	0.142724	0.391262	-0.402102	0.157378	0.884828	0.668913	1.17044	GAST_P01350_OID31083_v1_Neurology_II.txt.gz	0.831116
VWF	Wald ratio	1	-0.12278	0.143274	0.39147	-0.403597	0.158038	0.884459	0.667913	1.17121	VWF_P04275_OID20256_v1_Cardiometabolic.txt.gz	0.831116
SH2D1A	Wald ratio	1	-0.126849	0.148042	0.391529	-0.417011	0.163313	0.880866	0.659013	1.1774	SH2D1A_O60880_OID20514_v1_Inflammation.txt.gz	0.831116
PRKAG3	Wald ratio	1	-0.130352	0.152246	0.391889	-0.428754	0.168049	0.877786	0.65132	1.183	PRKAG3_Q9UGI9_OID30941_v1_Neurology_II.txt.gz	0.831254
ARAF	Wald ratio	1	0.127807	0.149446	0.392437	-0.165107	0.420721	1.13633	0.847803	1.52306	ARAF_P10398_OID31260_v1_Oncology_II.txt.gz	0.831254
MYOM3	Wald ratio	1	0.11784	0.137792	0.392443	-0.152234	0.387913	1.12506	0.858788	1.4739	MYOM3_Q5VTT5_OID30633_v1_Inflammation_II.txt.gz	0.831254
RRM2	Wald ratio	1	-0.129211	0.151381	0.393355	-0.425919	0.167496	0.878788	0.653169	1.18234	RRM2_P31350_OID21187_v1_Oncology.txt.gz	0.832275
CENPJ	Wald ratio	1	-0.128581	0.150686	0.393491	-0.423925	0.166764	0.879342	0.654473	1.18147	CENPJ_Q9HC77_OID31314_v1_Oncology_II.txt.gz	0.832275
FCER1A	Wald ratio	1	0.1268	0.148827	0.394216	-0.164901	0.418501	1.13519	0.847978	1.51968	FCER1A_P12319_OID30992_v1_Neurology_II.txt.gz	0.832929
BCL2L1	Wald ratio	1	0.125722	0.147659	0.394529	-0.16369	0.415133	1.13397	0.849005	1.51457	BCL2L1_Q07817_OID31152_v1_Neurology_II.txt.gz	0.832929
CD5	Wald ratio	1	-0.121559	0.142866	0.394848	-0.401575	0.158458	0.885539	0.669265	1.1717	CD5_P06127_OID21449_v1_Oncology.txt.gz	0.832929
PDIA3	Wald ratio	1	0.127679	0.150139	0.395101	-0.166594	0.421951	1.13619	0.846543	1.52493	PDIA3_P30101_OID30573_v1_Inflammation_II.txt.gz	0.832929
MDK	Wald ratio	1	0.122859	0.144507	0.395217	-0.160375	0.406093	1.13073	0.851825	1.50094	MDK_P21741_OID21489_v1_Oncology.txt.gz	0.832929
REN	Wald ratio	1	0.118809	0.139871	0.39565	-0.155339	0.392957	1.12615	0.856125	1.48135	REN_P00797_OID20201_v1_Cardiometabolic.txt.gz	0.832963
CD3G	Wald ratio	1	0.129133	0.15209	0.39585	-0.168964	0.42723	1.13784	0.844539	1.53301	CD3G_P09693_OID30448_v1_Inflammation_II.txt.gz	0.832963
ERC2	Wald ratio	1	-0.128573	0.151505	0.396082	-0.425521	0.168376	0.87935	0.653429	1.18338	ERC2_O15083_OID30880_v1_Neurology_II.txt.gz	0.832963
PIBF1	Wald ratio	1	0.124615	0.147042	0.396728	-0.163587	0.412816	1.13271	0.849093	1.51107	PIBF1_Q8WXW3-4_OID31061_v1_Neurology_II.txt.gz	0.833296
LUZP2	Wald ratio	1	-0.121593	0.1435	0.396807	-0.402852	0.159667	0.885509	0.668411	1.17312	LUZP2_Q86TE4_OID31402_v1_Oncology_II.txt.gz	0.833296
CFD	Wald ratio	1	-0.119681	0.141621	0.398068	-0.397259	0.157897	0.887203	0.67216	1.17105	CFD_P00746_OID30738_v1_Inflammation_II.txt.gz	0.834871
SELE	Wald ratio	1	-0.102344	0.121261	0.398671	-0.340015	0.135328	0.902719	0.711759	1.14491	SELE_P16581_OID20290_v1_Cardiometabolic.txt.gz	0.834871
SDK2	Wald ratio	1	-0.117392	0.139115	0.398752	-0.390057	0.155272	0.889236	0.677019	1.16798	SDK2_Q58EX2_OID30662_v1_Inflammation_II.txt.gz	0.834871
TNC	Wald ratio	1	0.113756	0.134901	0.399084	-0.150649	0.378162	1.12048	0.860149	1.4596	TNC_P24821_OID20359_v1_Cardiometabolic.txt.gz	0.834871
TNFAIP8L2	Wald ratio	1	0.125652	0.149077	0.399302	-0.166538	0.417842	1.13389	0.846591	1.51868	TNFAIP8L2_Q6P589_OID30629_v1_Inflammation_II.txt.gz	0.834871
BRD1	Wald ratio	1	0.127357	0.151128	0.399391	-0.168854	0.423568	1.13582	0.844632	1.5274	BRD1_O95696_OID31259_v1_Oncology_II.txt.gz	0.834871
AGT	Wald ratio	1	-0.117337	0.139315	0.399653	-0.390394	0.15572	0.889286	0.67679	1.1685	AGT_P01019_OID30709_v1_Inflammation_II.txt.gz	0.834871
SNU13	Wald ratio	1	-0.128009	0.152073	0.39992	-0.426072	0.170053	0.879845	0.65307	1.18537	SNU13_P55769_OID30052_v1_Cardiometabolic_II.txt.gz	0.834871
FLT1	Wald ratio	1	-0.120763	0.143658	0.400554	-0.402332	0.160806	0.886244	0.668759	1.17446	FLT1_P17948_OID21301_v1_Oncology.txt.gz	0.834871
RCOR1	Wald ratio	1	-0.126993	0.151118	0.400708	-0.423184	0.169198	0.88074	0.654958	1.18435	RCOR1_Q9UKL0_OID20073_v1_Cardiometabolic.txt.gz	0.834871
IL4R	Wald ratio	1	0.118821	0.14148	0.400996	-0.15848	0.396122	1.12617	0.85344	1.48605	IL4R_P24394_OID20576_v1_Inflammation.txt.gz	0.834871
EZR	Wald ratio	1	-0.122137	0.145506	0.401249	-0.40733	0.163055	0.885027	0.665425	1.1771	EZR_P15311_OID21017_v1_Neurology.txt.gz	0.834871
SAT2	Wald ratio	1	-0.112063	0.133505	0.401249	-0.373732	0.149606	0.893988	0.688161	1.16138	SAT2_Q96F10_OID31306_v1_Oncology_II.txt.gz	0.834871
CCL20	Wald ratio	1	0.121834	0.145345	0.401897	-0.163042	0.406709	1.12957	0.849555	1.50187	CCL20_P78556_OID20671_v1_Inflammation.txt.gz	0.835627
C1R	Wald ratio	1	0.120665	0.14413	0.402483	-0.16183	0.40316	1.12825	0.850586	1.49655	C1R_P00736_OID30753_v1_Inflammation_II.txt.gz	0.836255
TNFRSF1A	Wald ratio	1	-0.116547	0.139408	0.403148	-0.389787	0.156693	0.889988	0.677201	1.16964	TNFRSF1A_P19438_OID21155_v1_Neurology.txt.gz	0.836268
CLEC12A	Wald ratio	1	-0.120461	0.144143	0.40332	-0.40298	0.162059	0.886512	0.668325	1.17593	CLEC12A_Q5QGZ9_OID30552_v1_Inflammation_II.txt.gz	0.836268
ECI2	Wald ratio	1	0.124734	0.149414	0.403818	-0.168117	0.417586	1.13285	0.845255	1.51829	ECI2_O75521_OID30142_v1_Cardiometabolic_II.txt.gz	0.836268
RAD23B	Wald ratio	1	0.125299	0.150122	0.403914	-0.168939	0.419538	1.13349	0.84456	1.52126	RAD23B_P54727_OID21166_v1_Oncology.txt.gz	0.836268
NECTIN2	Wald ratio	1	0.119439	0.143185	0.404191	-0.161204	0.400082	1.12686	0.851119	1.49195	NECTIN2_Q92692_OID20222_v1_Cardiometabolic.txt.gz	0.836268
THTPA	Wald ratio	1	0.12005	0.143932	0.40424	-0.162057	0.402156	1.12755	0.850393	1.49504	THTPA_Q9BU02_OID31375_v1_Oncology_II.txt.gz	0.836268
MTHFD2	Wald ratio	1	0.124616	0.149483	0.404481	-0.168371	0.417602	1.13271	0.845041	1.51832	MTHFD2_P13995_OID31078_v1_Neurology_II.txt.gz	0.836268
GADD45GIP1	Wald ratio	1	0.124902	0.150049	0.405178	-0.169194	0.418998	1.13304	0.844345	1.52044	GADD45GIP1_Q8TAE8_OID30237_v1_Cardiometabolic_II.txt.gz	0.837027
LILRA2	Wald ratio	1	-0.103256	0.124192	0.405735	-0.346671	0.14016	0.901896	0.707038	1.15046	LILRA2_Q8N149_OID21152_v1_Neurology.txt.gz	0.837027
PADI2	Wald ratio	1	-0.125265	0.150805	0.406179	-0.420843	0.170314	0.882263	0.656493	1.18568	PADI2_Q9Y2J8_OID20467_v1_Inflammation.txt.gz	0.837027
B2M	Wald ratio	1	-0.114297	0.137651	0.406346	-0.384093	0.155499	0.891993	0.681068	1.16824	B2M_P61769_OID30725_v1_Inflammation_II.txt.gz	0.837027
BRAP	Wald ratio	1	0.121713	0.146644	0.406544	-0.165709	0.409136	1.12943	0.847292	1.50552	BRAP_Q7Z569_OID31506_v1_Oncology_II.txt.gz	0.837027
LTBP3	Wald ratio	1	-0.112134	0.135106	0.406556	-0.376943	0.152674	0.893924	0.685955	1.16495	LTBP3_Q9NS15_OID21191_v1_Oncology.txt.gz	0.837027
PGR	Wald ratio	1	-0.12484	0.151009	0.408404	-0.420817	0.171138	0.882638	0.65651	1.18665	PGR_P06401_OID30460_v1_Inflammation_II.txt.gz	0.837966
VWA5A	Wald ratio	1	-0.126198	0.152723	0.408623	-0.425535	0.173139	0.88144	0.65342	1.18903	VWA5A_O00534_OID31198_v1_Oncology_II.txt.gz	0.837966
GGT1	Wald ratio	1	0.112446	0.136083	0.408633	-0.154277	0.379169	1.11901	0.857034	1.46107	GGT1_P19440_OID21075_v1_Neurology.txt.gz	0.837966
IVD	Wald ratio	1	-0.125943	0.152475	0.408809	-0.424795	0.172909	0.881665	0.653904	1.18876	IVD_P26440_OID20833_v1_Neurology.txt.gz	0.837966
PPP1R9B	Wald ratio	1	0.119489	0.144763	0.409139	-0.164247	0.403224	1.12692	0.848533	1.49664	PPP1R9B_Q96SB3_OID20643_v1_Inflammation.txt.gz	0.837966
CAPN3	Wald ratio	1	0.12309	0.149132	0.40916	-0.169209	0.415388	1.13099	0.844332	1.51496	CAPN3_P20807_OID31384_v1_Oncology_II.txt.gz	0.837966
ANGPT1	Wald ratio	1	0.120018	0.145418	0.409185	-0.165002	0.405037	1.12752	0.847892	1.49936	ANGPT1_Q15389_OID20740_v1_Inflammation.txt.gz	0.837966
SMS	Wald ratio	1	0.124482	0.150941	0.409539	-0.171362	0.420325	1.13256	0.842516	1.52246	SMS_P52788_OID30853_v1_Neurology_II.txt.gz	0.837966
MORF4L2	Wald ratio	1	0.125508	0.152225	0.409662	-0.172853	0.423868	1.13372	0.841261	1.52786	MORF4L2_Q15014_OID31160_v1_Oncology_II.txt.gz	0.837966
PDIA2	Wald ratio	1	0.125555	0.152347	0.409862	-0.173045	0.424154	1.13378	0.841099	1.5283	PDIA2_Q13087_OID31214_v1_Oncology_II.txt.gz	0.837966
SUSD5	Wald ratio	1	-0.0992098	0.120542	0.410492	-0.335473	0.137053	0.905553	0.715	1.14689	SUSD5_O60279_OID30650_v1_Inflammation_II.txt.gz	0.838031
DAB2	Wald ratio	1	0.12105	0.147148	0.410711	-0.16736	0.409461	1.12868	0.845895	1.50601	DAB2_P98082_OID21428_v1_Oncology.txt.gz	0.838031
THY1	Wald ratio	1	-0.115793	0.140843	0.410994	-0.391845	0.160259	0.890659	0.675809	1.17381	THY1_P04216_OID21050_v1_Neurology.txt.gz	0.838031
SNAP23	Wald ratio	1	0.120676	0.146794	0.411034	-0.167041	0.408392	1.12826	0.846165	1.5044	SNAP23_O00161_OID20218_v1_Cardiometabolic.txt.gz	0.838031
KIRREL1	Wald ratio	1	0.124954	0.152258	0.411833	-0.173472	0.423381	1.1331	0.840741	1.52712	KIRREL1_Q96J84_OID30806_v1_Neurology_II.txt.gz	0.838885
VASN	Wald ratio	1	-0.114524	0.139605	0.412024	-0.38815	0.159103	0.891791	0.67831	1.17246	VASN_Q6EMK4_OID20345_v1_Cardiometabolic.txt.gz	0.838885
IDUA	Wald ratio	1	-0.104824	0.127992	0.412794	-0.355687	0.14604	0.900483	0.700692	1.15724	IDUA_P35475_OID21468_v1_Oncology.txt.gz	0.839648
TGFB1	Wald ratio	1	0.117136	0.143161	0.413235	-0.163459	0.397731	1.12427	0.849201	1.48844	TGFB1_P01137_OID20621_v1_Inflammation.txt.gz	0.839648
ABO	Wald ratio	1	-0.0768948	0.0939829	0.413255	-0.261101	0.107312	0.925987	0.770203	1.11328	ABO_P16442_OID30675_v1_Inflammation_II.txt.gz	0.839648
CD80	Wald ratio	1	0.109707	0.134188	0.41361	-0.153302	0.372716	1.11595	0.85787	1.45167	CD80_P33681_OID30291_v1_Cardiometabolic_II.txt.gz	0.839684
AK1	Wald ratio	1	-0.117133	0.143343	0.413844	-0.398086	0.16382	0.889467	0.671605	1.178	AK1_P00568_OID20122_v1_Cardiometabolic.txt.gz	0.839684
SCLY	Wald ratio	1	0.115025	0.140862	0.414168	-0.161064	0.391114	1.1219	0.851238	1.47863	SCLY_Q96I15_OID21425_v1_Oncology.txt.gz	0.839761
RNF5	Wald ratio	1	-0.121135	0.14853	0.41475	-0.412253	0.169983	0.885914	0.662157	1.18528	RNF5_Q99942_OID30218_v1_Cardiometabolic_II.txt.gz	0.840362
MICALL2	Wald ratio	1	0.120469	0.147924	0.415416	-0.169461	0.410399	1.12803	0.844119	1.50742	MICALL2_Q8IY33_OID30889_v1_Neurology_II.txt.gz	0.841132
ERI1	Wald ratio	1	-0.121361	0.149167	0.415877	-0.413728	0.171005	0.885714	0.661181	1.1865	ERI1_Q8IV48_OID31317_v1_Oncology_II.txt.gz	0.841486
RNASE10	Wald ratio	1	0.0956433	0.117926	0.417339	-0.135492	0.326778	1.10037	0.873287	1.38649	RNASE10_Q5GAN6_OID30238_v1_Cardiometabolic_II.txt.gz	0.841488
TNR	Wald ratio	1	-0.110966	0.136835	0.417394	-0.379162	0.15723	0.894969	0.684435	1.17026	TNR_Q92752_OID20957_v1_Neurology.txt.gz	0.841488
APOM	Wald ratio	1	0.114608	0.141388	0.417602	-0.162513	0.391729	1.12143	0.850005	1.47954	APOM_O95445_OID20374_v1_Cardiometabolic.txt.gz	0.841488
BCAM	Wald ratio	1	-0.110629	0.136545	0.417826	-0.378257	0.157	0.895271	0.685055	1.17	BCAM_P50895_OID21076_v1_Neurology.txt.gz	0.841488
AFM	Wald ratio	1	-0.11756	0.145185	0.418098	-0.402123	0.167003	0.889087	0.668898	1.18176	AFM_P43652_OID30741_v1_Inflammation_II.txt.gz	0.841488
FST	Wald ratio	1	0.116928	0.144444	0.418228	-0.166183	0.400038	1.12404	0.846891	1.49188	FST_P19883_OID20770_v1_Inflammation.txt.gz	0.841488
TANK	Wald ratio	1	0.120245	0.148653	0.418572	-0.171114	0.411604	1.12777	0.842726	1.50924	TANK_Q92844_OID20474_v1_Inflammation.txt.gz	0.841488
RNASEH2A	Wald ratio	1	0.119559	0.147853	0.418727	-0.170233	0.409351	1.127	0.843468	1.50584	RNASEH2A_O75792_OID31027_v1_Neurology_II.txt.gz	0.841488
C2CD2L	Wald ratio	1	-0.122677	0.151795	0.418987	-0.420195	0.17484	0.884549	0.656919	1.19106	C2CD2L_O14523_OID20864_v1_Neurology.txt.gz	0.841488
ADH1B	Wald ratio	1	-0.117033	0.144826	0.419037	-0.400893	0.166826	0.889556	0.669722	1.18155	ADH1B_P00325_OID30612_v1_Inflammation_II.txt.gz	0.841488
FTCD	Wald ratio	1	-0.116819	0.144603	0.419174	-0.400241	0.166604	0.889747	0.670158	1.18129	FTCD_O95954_OID31137_v1_Neurology_II.txt.gz	0.841488
BAG3	Wald ratio	1	-0.11984	0.148411	0.419388	-0.410726	0.171047	0.887063	0.663169	1.18655	BAG3_O95817_OID20972_v1_Neurology.txt.gz	0.841488
VIM	Wald ratio	1	-0.122203	0.151407	0.419599	-0.418961	0.174554	0.884969	0.65773	1.19072	VIM_P08670_OID20053_v1_Cardiometabolic.txt.gz	0.841488
CD46	Wald ratio	1	0.11729	0.145692	0.420789	-0.168266	0.402845	1.12444	0.845129	1.49608	CD46_P15529_OID20380_v1_Cardiometabolic.txt.gz	0.843299
OBP2B	Wald ratio	1	-0.0834388	0.103749	0.421261	-0.286787	0.11991	0.919947	0.750671	1.1274	OBP2B_Q9NPH6_OID20980_v1_Neurology.txt.gz	0.84367
ESM1	Wald ratio	1	-0.114028	0.141934	0.421753	-0.392218	0.164163	0.892233	0.675557	1.17841	ESM1_Q9NQ30_OID20758_v1_Inflammation.txt.gz	0.844079
TMED8	Wald ratio	1	0.117713	0.146795	0.422617	-0.170005	0.405432	1.12492	0.843661	1.49995	TMED8_Q6PL24_OID31462_v1_Oncology_II.txt.gz	0.844898
CHGB	Wald ratio	1	-0.104864	0.130991	0.423398	-0.361607	0.151879	0.900447	0.696556	1.16402	CHGB_P05060_OID21038_v1_Neurology.txt.gz	0.844898
CEACAM18	Wald ratio	1	0.121021	0.15122	0.423541	-0.175371	0.417413	1.12865	0.839145	1.51803	CEACAM18_A8MTB9_OID31251_v1_Oncology_II.txt.gz	0.844898
FN1	Wald ratio	1	0.114104	0.142714	0.423984	-0.165615	0.393824	1.12087	0.847372	1.48264	FN1_P02751_OID30787_v1_Inflammation_II.txt.gz	0.844898
ARHGAP45	Wald ratio	1	0.117603	0.147091	0.423984	-0.170695	0.405902	1.1248	0.843079	1.50065	ARHGAP45_Q92619_OID30653_v1_Inflammation_II.txt.gz	0.844898
FOLR1	Wald ratio	1	-0.111063	0.138947	0.424105	-0.383398	0.161273	0.894882	0.681541	1.17501	FOLR1_P15328_OID21529_v1_Oncology.txt.gz	0.844898
HLA-E	Wald ratio	1	-0.108285	0.135524	0.424282	-0.373911	0.157341	0.897372	0.688038	1.17039	HLA-E_P13747_OID20532_v1_Inflammation.txt.gz	0.844898
BNIP3L	Wald ratio	1	0.118017	0.147789	0.42455	-0.17165	0.407684	1.12526	0.842274	1.50333	BNIP3L_O60238_OID30525_v1_Inflammation_II.txt.gz	0.844898
MME	Wald ratio	1	0.105795	0.132541	0.424748	-0.153984	0.365575	1.11159	0.857285	1.44134	MME_P08473_OID21307_v1_Oncology.txt.gz	0.844898
GABARAPL1	Wald ratio	1	-0.120378	0.151052	0.425492	-0.416441	0.175685	0.886585	0.65939	1.19206	GABARAPL1_Q9H0R8_OID31253_v1_Oncology_II.txt.gz	0.84496
CD27	Wald ratio	1	-0.111575	0.140092	0.425777	-0.386154	0.163005	0.894425	0.679666	1.17704	CD27_P26842_OID21527_v1_Oncology.txt.gz	0.84496
ADA	Wald ratio	1	-0.101694	0.12777	0.426083	-0.352124	0.148736	0.903306	0.703193	1.16037	ADA_P00813_OID20645_v1_Inflammation.txt.gz	0.84496
NUDT16	Wald ratio	1	0.116647	0.146562	0.426097	-0.170615	0.403909	1.12372	0.843146	1.49767	NUDT16_Q96DE0_OID31484_v1_Oncology_II.txt.gz	0.84496
S100A4	Wald ratio	1	-0.115579	0.145258	0.426216	-0.400285	0.169126	0.89085	0.670129	1.18427	S100A4_P26447_OID21519_v1_Oncology.txt.gz	0.84496
SLC39A14	Wald ratio	1	-0.118563	0.149312	0.427159	-0.411214	0.174088	0.888196	0.662845	1.19016	SLC39A14_Q15043_OID20852_v1_Neurology.txt.gz	0.846258
NPTX1	Wald ratio	1	0.100618	0.127034	0.428329	-0.148369	0.349605	1.10585	0.862113	1.41851	NPTX1_Q15818_OID21074_v1_Neurology.txt.gz	0.846809
SERPINA3	Wald ratio	1	0.113086	0.143018	0.429111	-0.167229	0.393401	1.11973	0.846006	1.48201	SERPINA3_P01011_OID30786_v1_Inflammation_II.txt.gz	0.846809
SERPINA6	Wald ratio	1	-0.104207	0.131818	0.429212	-0.36257	0.154156	0.901038	0.695885	1.16667	SERPINA6_P08185_OID30743_v1_Inflammation_II.txt.gz	0.846809
LYPD3	Wald ratio	1	-0.105231	0.133175	0.429429	-0.366255	0.155793	0.900116	0.693326	1.16858	LYPD3_O95274_OID21530_v1_Oncology.txt.gz	0.846809
LPL	Wald ratio	1	-0.0969671	0.122861	0.42997	-0.337775	0.14384	0.907586	0.713356	1.1547	LPL_P06858_OID20188_v1_Cardiometabolic.txt.gz	0.846809
GBP6	Wald ratio	1	-0.12017	0.152272	0.430008	-0.418622	0.178283	0.88677	0.657953	1.19516	GBP6_Q6ZN66_OID30139_v1_Cardiometabolic_II.txt.gz	0.846809
TSPAN1	Wald ratio	1	0.107925	0.136825	0.430241	-0.160253	0.376103	1.11396	0.851928	1.4566	TSPAN1_O60635_OID20078_v1_Cardiometabolic.txt.gz	0.846809
POF1B	Wald ratio	1	-0.117619	0.14923	0.430597	-0.410111	0.174873	0.889035	0.663577	1.19109	POF1B_Q8WVV4_OID30504_v1_Inflammation_II.txt.gz	0.846809
CLEC1B	Wald ratio	1	0.115556	0.146631	0.430655	-0.171842	0.402954	1.1225	0.842113	1.49624	CLEC1B_Q9P126_OID21061_v1_Neurology.txt.gz	0.846809
AMY2A	Wald ratio	1	-0.10784	0.137068	0.431417	-0.376493	0.160812	0.897771	0.686264	1.17446	AMY2A_P04746_OID20333_v1_Cardiometabolic.txt.gz	0.846809
TNNI3	Wald ratio	1	0.118109	0.15025	0.431817	-0.17638	0.412599	1.12537	0.838299	1.51074	TNNI3_P19429_OID20050_v1_Cardiometabolic.txt.gz	0.846809
MCTS1	Wald ratio	1	0.116193	0.147833	0.431881	-0.173559	0.405945	1.12321	0.840667	1.50072	MCTS1_Q9ULC4_OID31444_v1_Oncology_II.txt.gz	0.846809
ACVRL1	Wald ratio	1	-0.107512	0.136909	0.432288	-0.375855	0.16083	0.898065	0.686702	1.17449	ACVRL1_P37023_OID20999_v1_Neurology.txt.gz	0.846809
FGF3	Wald ratio	1	0.119325	0.152081	0.432683	-0.178755	0.417404	1.12674	0.836311	1.51802	FGF3_P11487_OID30544_v1_Inflammation_II.txt.gz	0.846809
KIRREL2	Wald ratio	1	-0.111447	0.14227	0.433422	-0.390296	0.167402	0.894539	0.676856	1.18223	KIRREL2_Q6UWL6_OID20873_v1_Neurology.txt.gz	0.846809
NEDD9	Wald ratio	1	0.118165	0.150852	0.433442	-0.177505	0.413834	1.12543	0.837357	1.51261	NEDD9_Q14511_OID30503_v1_Inflammation_II.txt.gz	0.846809
BAP18	Wald ratio	1	-0.113583	0.145028	0.433522	-0.397837	0.170672	0.89263	0.671772	1.1861	BAP18_Q8IXM2_OID31150_v1_Neurology_II.txt.gz	0.846809
MAP4K5	Wald ratio	1	0.115058	0.146996	0.433786	-0.173054	0.40317	1.12194	0.841092	1.49656	MAP4K5_Q9Y4K4_OID20899_v1_Neurology.txt.gz	0.846809
SUMF2	Wald ratio	1	0.108613	0.13878	0.433846	-0.163396	0.380622	1.11473	0.849255	1.46319	SUMF2_Q8NBJ7_OID21032_v1_Neurology.txt.gz	0.846809
SCGB3A2	Wald ratio	1	0.111829	0.142898	0.433876	-0.168252	0.39191	1.11832	0.845141	1.4798	SCGB3A2_Q96PL1_OID20723_v1_Inflammation.txt.gz	0.846809
TP53	Wald ratio	1	0.118266	0.151278	0.434343	-0.178239	0.414771	1.12554	0.836743	1.51402	TP53_P04637_OID21232_v1_Oncology.txt.gz	0.846809
TK1	Wald ratio	1	-0.117997	0.15111	0.434879	-0.414173	0.178178	0.888699	0.660887	1.19504	TK1_P04183_OID31294_v1_Oncology_II.txt.gz	0.846809
CELA2A	Wald ratio	1	0.112276	0.1438	0.434935	-0.169573	0.394125	1.11882	0.844025	1.48309	CELA2A_P08217_OID30411_v1_Cardiometabolic_II.txt.gz	0.846809
TJP3	Wald ratio	1	0.118714	0.152189	0.435365	-0.179576	0.417005	1.12605	0.835624	1.51741	TJP3_O95049_OID30798_v1_Neurology_II.txt.gz	0.846809
TARM1	Wald ratio	1	0.118539	0.151975	0.435398	-0.179333	0.416411	1.12585	0.835828	1.51651	TARM1_B6A8C7_OID30937_v1_Neurology_II.txt.gz	0.846809
CA11	Wald ratio	1	-0.117674	0.151117	0.436159	-0.413864	0.178515	0.888986	0.661091	1.19544	CA11_O75493_OID21195_v1_Oncology.txt.gz	0.846809
DNAJC21	Wald ratio	1	0.114259	0.146802	0.43638	-0.173472	0.40199	1.12104	0.84074	1.4948	DNAJC21_Q5F1R6_OID31104_v1_Neurology_II.txt.gz	0.846809
IL25	Wald ratio	1	-0.118857	0.152738	0.436466	-0.418224	0.18051	0.887935	0.658215	1.19783	IL25_Q9H293_OID31243_v1_Oncology_II.txt.gz	0.846809
ADAMTSL5	Wald ratio	1	-0.111156	0.142853	0.436501	-0.391148	0.168836	0.894799	0.67628	1.18393	ADAMTSL5_Q6ZMM2_OID30355_v1_Cardiometabolic_II.txt.gz	0.846809
MAX	Wald ratio	1	0.116623	0.150015	0.436919	-0.177407	0.410653	1.1237	0.837439	1.5078	MAX_P61244_OID20877_v1_Neurology.txt.gz	0.846809
FABP4	Wald ratio	1	-0.104935	0.135101	0.437326	-0.369733	0.159863	0.900383	0.690919	1.17335	FABP4_P15090_OID20245_v1_Cardiometabolic.txt.gz	0.846809
IGBP1	Wald ratio	1	-0.112933	0.145438	0.437453	-0.397992	0.172126	0.89321	0.671667	1.18783	IGBP1_P78318_OID31059_v1_Neurology_II.txt.gz	0.846809
FXN	Wald ratio	1	0.114608	0.147615	0.437514	-0.174717	0.403933	1.12143	0.839695	1.4977	FXN_Q16595_OID21442_v1_Oncology.txt.gz	0.846809
TMED4	Wald ratio	1	-0.118508	0.152646	0.437538	-0.417694	0.180678	0.888245	0.658564	1.19803	TMED4_Q7Z7H5_OID30154_v1_Cardiometabolic_II.txt.gz	0.846809
CDH5	Wald ratio	1	-0.101982	0.131441	0.437823	-0.359607	0.155643	0.903046	0.69795	1.16841	CDH5_P33151_OID20243_v1_Cardiometabolic.txt.gz	0.846809
BID	Wald ratio	1	0.114423	0.14749	0.437867	-0.174658	0.403504	1.12123	0.839744	1.49706	BID_P55957_OID20517_v1_Inflammation.txt.gz	0.846809
PTPRC	Wald ratio	1	-0.112033	0.144481	0.438094	-0.395216	0.17115	0.894015	0.673535	1.18667	PTPRC_P08575_OID30380_v1_Cardiometabolic_II.txt.gz	0.846809
PLXNA4	Wald ratio	1	0.114182	0.147635	0.439283	-0.175183	0.403546	1.12096	0.839303	1.49712	PLXNA4_Q9HCM2_OID20597_v1_Inflammation.txt.gz	0.847712
TACC3	Wald ratio	1	0.113134	0.14629	0.439316	-0.173596	0.399863	1.11978	0.840637	1.49162	TACC3_Q9Y6A5_OID21285_v1_Oncology.txt.gz	0.847712
SIGLEC6	Wald ratio	1	-0.10123	0.130988	0.439632	-0.357966	0.155507	0.903726	0.699097	1.16825	SIGLEC6_O43699_OID21394_v1_Oncology.txt.gz	0.847712
VTCN1	Wald ratio	1	0.116582	0.150893	0.439749	-0.179167	0.412332	1.12365	0.835966	1.51034	VTCN1_Q7Z7D3_OID21164_v1_Oncology.txt.gz	0.847712
DNAJB6	Wald ratio	1	0.114228	0.148144	0.440668	-0.176133	0.40459	1.12101	0.838506	1.49869	DNAJB6_O75190_OID30613_v1_Inflammation_II.txt.gz	0.847712
SLIRP	Wald ratio	1	0.11748	0.152429	0.440872	-0.18128	0.41624	1.12466	0.834202	1.51625	SLIRP_Q9GZT3_OID31174_v1_Oncology_II.txt.gz	0.847712
MED18	Wald ratio	1	0.115252	0.149555	0.440925	-0.177876	0.40838	1.12216	0.837046	1.50438	MED18_Q9BUE0_OID21236_v1_Oncology.txt.gz	0.847712
MPIG6B	Wald ratio	1	0.114252	0.148272	0.440969	-0.176361	0.404866	1.12104	0.838315	1.4991	MPIG6B_O95866_OID20779_v1_Inflammation.txt.gz	0.847712
MAG	Wald ratio	1	0.117148	0.152092	0.441156	-0.180953	0.415248	1.12429	0.834475	1.51475	MAG_P20916_OID30967_v1_Neurology_II.txt.gz	0.847712
BTN3A2	Wald ratio	1	0.0989545	0.128733	0.442084	-0.153363	0.351272	1.10402	0.857818	1.42087	BTN3A2_P78410_OID20540_v1_Inflammation.txt.gz	0.84894
MAP1LC3A	Wald ratio	1	0.116575	0.1523	0.444016	-0.181934	0.415084	1.12364	0.833657	1.5145	MAP1LC3A_Q9H492_OID30868_v1_Neurology_II.txt.gz	0.850467
ERN1	Wald ratio	1	0.110741	0.144784	0.444349	-0.173036	0.394517	1.11711	0.841108	1.48367	ERN1_O75460_OID31391_v1_Oncology_II.txt.gz	0.850467
RARRES1	Wald ratio	1	-0.107933	0.141199	0.444627	-0.384682	0.168817	0.897688	0.680667	1.1839	RARRES1_P49788_OID21177_v1_Oncology.txt.gz	0.850467
GLI2	Wald ratio	1	0.116106	0.151911	0.444688	-0.18164	0.413852	1.12311	0.833901	1.51263	GLI2_P10070_OID30429_v1_Inflammation_II.txt.gz	0.850467
BPIFB1	Wald ratio	1	-0.10045	0.131588	0.445243	-0.358364	0.157463	0.90443	0.698819	1.17054	BPIFB1_Q8TDL5_OID20308_v1_Cardiometabolic.txt.gz	0.850467
CSF2	Wald ratio	1	0.113614	0.148907	0.445473	-0.178244	0.405473	1.12032	0.836738	1.50001	CSF2_P04141_OID30072_v1_Cardiometabolic_II.txt.gz	0.850467
AP1G2	Wald ratio	1	0.111091	0.145763	0.44598	-0.174604	0.396785	1.1175	0.839789	1.48704	AP1G2_O75843_OID31348_v1_Oncology_II.txt.gz	0.850467
ANK2	Wald ratio	1	0.116228	0.152531	0.446062	-0.182733	0.415189	1.12325	0.832991	1.51466	ANK2_Q01484_OID30161_v1_Cardiometabolic_II.txt.gz	0.850467
CDH1	Wald ratio	1	-0.10658	0.13994	0.44629	-0.380861	0.167701	0.898903	0.683273	1.18258	CDH1_P12830_OID20353_v1_Cardiometabolic.txt.gz	0.850467
UBQLN3	Wald ratio	1	-0.116114	0.152523	0.446486	-0.41506	0.182832	0.890374	0.660301	1.20061	UBQLN3_Q9H347_OID30096_v1_Cardiometabolic_II.txt.gz	0.850467
CTAG1A	Wald ratio	1	-0.114931	0.151018	0.446633	-0.410927	0.181065	0.891428	0.663035	1.19849	CTAG1A_CTAG1B_P78358_OID31299_v1_Oncology_II.txt.gz	0.850467
GCNT1	Wald ratio	1	-0.102425	0.134697	0.447013	-0.366431	0.161582	0.902646	0.693204	1.17537	GCNT1_Q02742_OID21379_v1_Oncology.txt.gz	0.850467
GHRL	Wald ratio	1	0.105678	0.138978	0.447018	-0.166718	0.378074	1.11146	0.846438	1.45947	GHRL_Q9UBU3_OID20175_v1_Cardiometabolic.txt.gz	0.850467
USP47	Wald ratio	1	0.114605	0.15084	0.447386	-0.18104	0.41025	1.12143	0.834402	1.5072	USP47_Q96K76_OID30119_v1_Cardiometabolic_II.txt.gz	0.850467
CD226	Wald ratio	1	0.111144	0.14635	0.447588	-0.175701	0.39799	1.11756	0.838869	1.48883	CD226_Q15762_OID30556_v1_Inflammation_II.txt.gz	0.850467
VSIG10L	Wald ratio	1	0.114309	0.150565	0.447732	-0.180798	0.409415	1.1211	0.834604	1.50594	VSIG10L_Q86VR7_OID30189_v1_Cardiometabolic_II.txt.gz	0.850467
PCDH1	Wald ratio	1	-0.108854	0.1434	0.447797	-0.389917	0.17221	0.896862	0.677113	1.18793	PCDH1_Q08174_OID20614_v1_Inflammation.txt.gz	0.850467
LELP1	Wald ratio	1	-0.115518	0.152289	0.448123	-0.414004	0.182968	0.890904	0.660998	1.20078	LELP1_Q5T871_OID30845_v1_Neurology_II.txt.gz	0.850537
BCL7B	Wald ratio	1	0.114009	0.150427	0.448511	-0.180829	0.408846	1.12076	0.834578	1.50508	BCL7B_Q9BQE9_OID31421_v1_Oncology_II.txt.gz	0.850725
APOL1	Wald ratio	1	0.098954	0.130738	0.449116	-0.157292	0.3552	1.10402	0.854455	1.42647	APOL1_O14791_OID30708_v1_Inflammation_II.txt.gz	0.850829
TPR	Wald ratio	1	-0.11294	0.149251	0.449223	-0.405473	0.179593	0.893204	0.666661	1.19673	TPR_P12270_OID30143_v1_Cardiometabolic_II.txt.gz	0.850829
CLINT1	Wald ratio	1	-0.115408	0.152583	0.449435	-0.414471	0.183656	0.891003	0.66069	1.2016	CLINT1_Q14677_OID31182_v1_Oncology_II.txt.gz	0.850829
ASRGL1	Wald ratio	1	0.106416	0.140878	0.450021	-0.169704	0.382537	1.11228	0.843914	1.466	ASRGL1_Q7L266_OID30283_v1_Cardiometabolic_II.txt.gz	0.85139
ADGRF5	Wald ratio	1	0.107118	0.141969	0.450537	-0.17114	0.385376	1.11307	0.842703	1.47017	ADGRF5_Q8IZF2_OID30349_v1_Cardiometabolic_II.txt.gz	0.851819
REST	Wald ratio	1	-0.114753	0.152447	0.451605	-0.413549	0.184042	0.891586	0.661299	1.20207	REST_Q13127_OID31248_v1_Oncology_II.txt.gz	0.852324
SPARCL1	Wald ratio	1	0.09301	0.123599	0.451742	-0.149244	0.335264	1.09747	0.861359	1.39831	SPARCL1_Q14515_OID20361_v1_Cardiometabolic.txt.gz	0.852324
PRND	Wald ratio	1	0.107002	0.142239	0.451888	-0.171786	0.385791	1.11294	0.842159	1.47078	PRND_Q9UKY0_OID31124_v1_Neurology_II.txt.gz	0.852324
ABCA2	Wald ratio	1	-0.112683	0.150093	0.452802	-0.406866	0.1815	0.893434	0.665734	1.19901	ABCA2_Q9BZC7_OID30146_v1_Cardiometabolic_II.txt.gz	0.852324
TWF2	Wald ratio	1	0.110138	0.146711	0.452826	-0.177416	0.397691	1.11643	0.837431	1.48838	TWF2_Q6IBS0_OID30386_v1_Cardiometabolic_II.txt.gz	0.852324
PRTFDC1	Wald ratio	1	0.111294	0.148343	0.453107	-0.179459	0.402046	1.11772	0.835723	1.49488	PRTFDC1_Q9NRG1_OID20867_v1_Neurology.txt.gz	0.852324
PPCDC	Wald ratio	1	-0.105178	0.140399	0.453776	-0.380361	0.170005	0.900164	0.683615	1.18531	PPCDC_Q96CD2_OID21027_v1_Neurology.txt.gz	0.852324
AKT1S1	Wald ratio	1	0.11093	0.148134	0.453948	-0.179412	0.401272	1.11732	0.835761	1.49372	AKT1S1_Q96B36_OID20895_v1_Neurology.txt.gz	0.852324
ACYP1	Wald ratio	1	-0.107493	0.143565	0.454015	-0.38888	0.173895	0.898083	0.677816	1.18993	ACYP1_P07311_OID30642_v1_Inflammation_II.txt.gz	0.852324
HPCAL1	Wald ratio	1	0.109957	0.146874	0.454067	-0.177915	0.39783	1.11623	0.837013	1.48859	HPCAL1_P37235_OID20615_v1_Inflammation.txt.gz	0.852324
EXTL1	Wald ratio	1	-0.10964	0.146537	0.454333	-0.396852	0.177572	0.896156	0.672433	1.19431	EXTL1_Q92935_OID30114_v1_Cardiometabolic_II.txt.gz	0.852324
DDA1	Wald ratio	1	-0.11388	0.152272	0.454536	-0.412332	0.184572	0.892365	0.662104	1.2027	DDA1_Q9BW61_OID30126_v1_Cardiometabolic_II.txt.gz	0.852324
BLOC1S2	Wald ratio	1	0.113852	0.152305	0.454749	-0.184667	0.41237	1.12059	0.831381	1.51039	BLOC1S2_Q6QNY1_OID30856_v1_Neurology_II.txt.gz	0.852324
EDNRB	Wald ratio	1	0.113696	0.152319	0.455405	-0.184849	0.41224	1.12041	0.83123	1.5102	EDNRB_P24530_OID30421_v1_Inflammation_II.txt.gz	0.852324
KRT19	Wald ratio	1	-0.108125	0.144867	0.455443	-0.392064	0.175815	0.897516	0.675661	1.19222	KRT19_P08727_OID20596_v1_Inflammation.txt.gz	0.852324
MYL4	Wald ratio	1	-0.108341	0.145175	0.455498	-0.392884	0.176202	0.897321	0.675107	1.19268	MYL4_P12829_OID30245_v1_Cardiometabolic_II.txt.gz	0.852324
SCARB2	Wald ratio	1	-0.100936	0.135322	0.455733	-0.366167	0.164296	0.903991	0.693387	1.17856	SCARB2_Q14108_OID20943_v1_Neurology.txt.gz	0.852324
DNAJB1	Wald ratio	1	0.108495	0.145556	0.45604	-0.176795	0.393785	1.1146	0.837952	1.48258	DNAJB1_P25685_OID21363_v1_Oncology.txt.gz	0.852357
NPC2	Wald ratio	1	-0.10344	0.138999	0.456769	-0.375877	0.168998	0.901731	0.686687	1.18412	NPC2_P61916_OID30418_v1_Cardiometabolic_II.txt.gz	0.853178
PCYT2	Wald ratio	1	0.109981	0.1479	0.457108	-0.179903	0.399864	1.11626	0.835351	1.49162	PCYT2_Q99447_OID31519_v1_Oncology_II.txt.gz	0.853269
SKAP2	Wald ratio	1	0.109083	0.147031	0.458145	-0.179098	0.397265	1.11526	0.836024	1.48775	SKAP2_O75563_OID20761_v1_Inflammation.txt.gz	0.854661
ENPEP	Wald ratio	1	-0.112614	0.152128	0.459142	-0.410784	0.185556	0.893495	0.66313	1.20389	ENPEP_Q07075_OID30135_v1_Cardiometabolic_II.txt.gz	0.85495
VWA1	Wald ratio	1	0.10615	0.143415	0.459203	-0.174943	0.387243	1.11199	0.839505	1.47291	VWA1_Q6PCB0_OID21421_v1_Oncology.txt.gz	0.85495
CSF3	Wald ratio	1	0.107491	0.145318	0.459486	-0.177333	0.392315	1.11348	0.837501	1.4804	CSF3_P09919_OID20491_v1_Inflammation.txt.gz	0.85495
NPPC	Wald ratio	1	-0.0953843	0.129038	0.459787	-0.348298	0.157529	0.909024	0.705888	1.17062	NPPC_P23582_OID20568_v1_Inflammation.txt.gz	0.85495
VWC2L	Wald ratio	1	0.106973	0.144899	0.460357	-0.177029	0.390976	1.1129	0.837755	1.47842	VWC2L_B2RUY7_OID31002_v1_Neurology_II.txt.gz	0.85495
DDC	Wald ratio	1	-0.104689	0.141837	0.460457	-0.382689	0.173311	0.900605	0.682025	1.18924	DDC_P20711_OID20215_v1_Cardiometabolic.txt.gz	0.85495
CEACAM16	Wald ratio	1	-0.0996548	0.135116	0.460789	-0.364482	0.165173	0.90515	0.694556	1.1796	CEACAM16_Q2WEN9_OID31495_v1_Oncology_II.txt.gz	0.85495
VSIG10	Wald ratio	1	-0.0918081	0.124552	0.461056	-0.335929	0.152313	0.91228	0.714674	1.16452	VSIG10_Q8N0Z9_OID31400_v1_Oncology_II.txt.gz	0.85495
CASP10	Wald ratio	1	0.109534	0.148774	0.461582	-0.182062	0.40113	1.11576	0.833549	1.49351	CASP10_Q92851_OID20893_v1_Neurology.txt.gz	0.85495
JUN	Wald ratio	1	0.111078	0.151124	0.462333	-0.185125	0.407281	1.11748	0.831	1.50273	JUN_P05412_OID20424_v1_Inflammation.txt.gz	0.85495
CIAPIN1	Wald ratio	1	0.107449	0.146238	0.462489	-0.179177	0.394075	1.11343	0.835958	1.48301	CIAPIN1_Q6FI81_OID21501_v1_Oncology.txt.gz	0.85495
ARHGAP5	Wald ratio	1	0.110085	0.149898	0.462707	-0.183716	0.403885	1.11637	0.832173	1.49763	ARHGAP5_Q13017_OID31190_v1_Oncology_II.txt.gz	0.85495
FUT8	Wald ratio	1	0.093039	0.126744	0.462904	-0.155378	0.341456	1.0975	0.856091	1.407	FUT8_Q9BYC5_OID20992_v1_Neurology.txt.gz	0.85495
STX1B	Wald ratio	1	0.111401	0.151832	0.463126	-0.18619	0.408992	1.11784	0.830116	1.5053	STX1B_P61266_OID30934_v1_Neurology_II.txt.gz	0.85495
CHL1	Wald ratio	1	-0.102797	0.140311	0.46378	-0.377807	0.172213	0.90231	0.685363	1.18793	CHL1_O00533_OID20366_v1_Cardiometabolic.txt.gz	0.85495
BIRC2	Wald ratio	1	0.10947	0.149455	0.463889	-0.183463	0.402402	1.11569	0.832383	1.49541	BIRC2_Q13490_OID21217_v1_Oncology.txt.gz	0.85495
SMPDL3A	Wald ratio	1	-0.0856474	0.116943	0.463934	-0.314856	0.143562	0.917918	0.729894	1.15438	SMPDL3A_Q92484_OID20676_v1_Inflammation.txt.gz	0.85495
ENDOU	Wald ratio	1	-0.093921	0.128265	0.464022	-0.345321	0.157479	0.910355	0.707993	1.17056	ENDOU_P21128_OID31498_v1_Oncology_II.txt.gz	0.85495
VPS53	Wald ratio	1	0.107633	0.147029	0.464138	-0.180544	0.39581	1.11364	0.834816	1.48559	VPS53_Q5VIR6_OID21281_v1_Oncology.txt.gz	0.85495
BTC	Wald ratio	1	0.103595	0.141519	0.464156	-0.173782	0.380971	1.10915	0.84048	1.46371	BTC_P35070_OID21199_v1_Oncology.txt.gz	0.85495
SOX9	Wald ratio	1	-0.110454	0.150973	0.464407	-0.406361	0.185454	0.895428	0.666069	1.20377	SOX9_P48436_OID30905_v1_Neurology_II.txt.gz	0.85495
SLC34A3	Wald ratio	1	-0.111128	0.15249	0.466151	-0.410008	0.187752	0.894824	0.663645	1.20653	SLC34A3_Q8N130_OID31203_v1_Oncology_II.txt.gz	0.857034
SLITRK2	Wald ratio	1	0.103534	0.142101	0.466253	-0.174985	0.382052	1.10908	0.839469	1.46529	SLITRK2_Q9H156_OID21409_v1_Oncology.txt.gz	0.857034
CHAC2	Wald ratio	1	-0.107782	0.147986	0.466413	-0.397834	0.18227	0.897823	0.671773	1.19994	CHAC2_Q8WUX2_OID21230_v1_Oncology.txt.gz	0.857034
CDK5RAP3	Wald ratio	1	0.108077	0.148651	0.467195	-0.18328	0.399434	1.11413	0.832535	1.49098	CDK5RAP3_Q96JB5_OID30985_v1_Neurology_II.txt.gz	0.85729
S100A13	Wald ratio	1	0.104282	0.143598	0.467712	-0.177171	0.385735	1.10991	0.837637	1.47069	S100A13_Q99584_OID30529_v1_Inflammation_II.txt.gz	0.85729
MNAT1	Wald ratio	1	0.109485	0.150802	0.467828	-0.186087	0.405056	1.1157	0.830201	1.49939	MNAT1_P51948_OID31327_v1_Oncology_II.txt.gz	0.85729
IGFL4	Wald ratio	1	-0.110476	0.152189	0.46789	-0.408766	0.187814	0.895407	0.664469	1.20661	IGFL4_Q6B9Z1_OID30500_v1_Inflammation_II.txt.gz	0.85729
UNC5D	Wald ratio	1	0.109241	0.150655	0.468383	-0.186041	0.404524	1.11543	0.830239	1.49859	UNC5D_Q6UXZ4_OID30447_v1_Inflammation_II.txt.gz	0.85729
TBR1	Wald ratio	1	-0.11004	0.151905	0.468818	-0.407774	0.187693	0.895798	0.665129	1.20646	TBR1_Q16650_OID30923_v1_Neurology_II.txt.gz	0.85729
TNFAIP2	Wald ratio	1	0.105066	0.145149	0.469159	-0.179427	0.389559	1.11078	0.835749	1.47633	TNFAIP2_Q03169_OID31446_v1_Oncology_II.txt.gz	0.85729
CLEC4G	Wald ratio	1	-0.102756	0.141996	0.469275	-0.381068	0.175555	0.902347	0.683131	1.19191	CLEC4G_Q6UXB4_OID20590_v1_Inflammation.txt.gz	0.85729
PCBD1	Wald ratio	1	0.104118	0.14394	0.469469	-0.178004	0.386239	1.10973	0.836939	1.47144	PCBD1_P61457_OID30610_v1_Inflammation_II.txt.gz	0.85729
CLEC1A	Wald ratio	1	-0.0984957	0.13617	0.469478	-0.365389	0.168397	0.9062	0.693927	1.18341	CLEC1A_Q8NC01_OID20099_v1_Cardiometabolic.txt.gz	0.85729
OXCT1	Wald ratio	1	0.1082	0.14971	0.469843	-0.18523	0.401631	1.11427	0.830913	1.49426	OXCT1_P55809_OID30227_v1_Cardiometabolic_II.txt.gz	0.85729
XIAP	Wald ratio	1	0.106926	0.14828	0.470841	-0.183702	0.397555	1.11285	0.832184	1.48818	XIAP_P98170_OID30490_v1_Inflammation_II.txt.gz	0.85729
NFX1	Wald ratio	1	0.105807	0.146731	0.470852	-0.181786	0.393401	1.11161	0.833779	1.48201	NFX1_Q12986_OID30158_v1_Cardiometabolic_II.txt.gz	0.85729
VSIR	Wald ratio	1	0.103951	0.14417	0.470891	-0.178622	0.386525	1.10955	0.836422	1.47186	VSIR_Q9H7M9_OID20131_v1_Cardiometabolic.txt.gz	0.85729
LAMP3	Wald ratio	1	0.0985693	0.13677	0.471099	-0.1695	0.366639	1.10359	0.844086	1.44288	LAMP3_Q9UQV4_OID20638_v1_Inflammation.txt.gz	0.85729
TRPV3	Wald ratio	1	-0.109754	0.152565	0.471902	-0.408781	0.189274	0.896055	0.664459	1.20837	TRPV3_Q8NET8_OID30128_v1_Cardiometabolic_II.txt.gz	0.85729
IGSF9	Wald ratio	1	-0.102176	0.142095	0.472099	-0.380682	0.17633	0.902871	0.683395	1.19283	IGSF9_Q9P2J2_OID30330_v1_Cardiometabolic_II.txt.gz	0.85729
EREG	Wald ratio	1	0.106888	0.148691	0.472229	-0.184547	0.398322	1.11281	0.831481	1.48932	EREG_O14944_OID20905_v1_Neurology.txt.gz	0.85729
NID2	Wald ratio	1	0.0956602	0.133095	0.472304	-0.165206	0.356527	1.10039	0.847719	1.42836	NID2_Q14112_OID21085_v1_Neurology.txt.gz	0.85729
LRPAP1	Wald ratio	1	0.0884581	0.123158	0.472604	-0.152932	0.329848	1.09249	0.858188	1.39076	LRPAP1_P30533_OID21059_v1_Neurology.txt.gz	0.85729
TNFSF10	Wald ratio	1	0.0994107	0.13843	0.472676	-0.171911	0.370733	1.10452	0.842054	1.4488	TNFSF10_P50591_OID20611_v1_Inflammation.txt.gz	0.85729
CDSN	Wald ratio	1	-0.0882093	0.123033	0.473401	-0.329354	0.152935	0.915569	0.719389	1.16525	CDSN_Q15517_OID20667_v1_Inflammation.txt.gz	0.857638
CTRC	Wald ratio	1	-0.0961707	0.134153	0.473451	-0.35911	0.166768	0.908309	0.698298	1.18148	CTRC_Q99895_OID20752_v1_Inflammation.txt.gz	0.857638
HAVCR2	Wald ratio	1	0.101299	0.14141	0.473779	-0.175866	0.378463	1.10661	0.83873	1.46004	HAVCR2_Q8TDQ0_OID21137_v1_Neurology.txt.gz	0.857703
PLEKHO1	Wald ratio	1	0.103864	0.14544	0.475143	-0.181198	0.388926	1.10945	0.83427	1.4754	PLEKHO1_Q53GL0_OID31088_v1_Neurology_II.txt.gz	0.859296
CRYBB2	Wald ratio	1	0.102	0.142862	0.475243	-0.17801	0.38201	1.10738	0.836934	1.46523	CRYBB2_P43320_OID31081_v1_Neurology_II.txt.gz	0.859296
AKT2	Wald ratio	1	0.105169	0.147497	0.475832	-0.183926	0.394263	1.1109	0.831998	1.48329	AKT2_P31751_OID31052_v1_Neurology_II.txt.gz	0.859356
MAMDC2	Wald ratio	1	-0.100135	0.140595	0.476327	-0.375701	0.175431	0.904715	0.686808	1.19176	MAMDC2_Q7Z304_OID30309_v1_Cardiometabolic_II.txt.gz	0.859356
HAGH	Wald ratio	1	-0.0991938	0.139394	0.476707	-0.372406	0.174018	0.905567	0.689075	1.19008	HAGH_Q16775_OID21459_v1_Oncology.txt.gz	0.859356
IL1RAP	Wald ratio	1	0.0672171	0.0946536	0.477618	-0.118304	0.252738	1.06953	0.888426	1.28755	IL1RAP_Q9NPH3_OID21126_v1_Neurology.txt.gz	0.859356
GOLM2	Wald ratio	1	0.101895	0.143622	0.478038	-0.179605	0.383394	1.10727	0.8356	1.46726	GOLM2_Q6P4E1_OID21044_v1_Neurology.txt.gz	0.859356
HDAC8	Wald ratio	1	0.107807	0.152	0.478168	-0.190114	0.405728	1.11383	0.826865	1.50039	HDAC8_Q9BY41_OID30436_v1_Inflammation_II.txt.gz	0.859356
ROBO2	Wald ratio	1	0.0977545	0.137963	0.478599	-0.172652	0.368161	1.10269	0.84143	1.44508	ROBO2_Q9HCK4_OID21007_v1_Neurology.txt.gz	0.859356
APOA2	Wald ratio	1	0.101061	0.142642	0.478636	-0.178517	0.38064	1.10634	0.83651	1.46322	APOA2_P02652_OID30686_v1_Inflammation_II.txt.gz	0.859356
SPRR3	Wald ratio	1	0.0953664	0.134752	0.479119	-0.168747	0.35948	1.10006	0.844723	1.43258	SPRR3_Q9UBC9_OID31131_v1_Neurology_II.txt.gz	0.859356
PIK3AP1	Wald ratio	1	-0.100427	0.141903	0.479122	-0.378558	0.177703	0.904451	0.684848	1.19447	PIK3AP1_Q6ZUJ8_OID20587_v1_Inflammation.txt.gz	0.859356
ESR1	Wald ratio	1	0.107297	0.151713	0.479419	-0.190061	0.404656	1.11327	0.826909	1.49879	ESR1_P03372_OID30434_v1_Inflammation_II.txt.gz	0.859356
SLC16A1	Wald ratio	1	0.105915	0.149895	0.479815	-0.187878	0.399709	1.11173	0.828716	1.49139	SLC16A1_P53985_OID20799_v1_Neurology.txt.gz	0.859356
TDP1	Wald ratio	1	-0.104044	0.147313	0.480014	-0.392777	0.184689	0.901186	0.675179	1.20284	TDP1_Q9NUW8_OID31403_v1_Oncology_II.txt.gz	0.859356
HMOX2	Wald ratio	1	0.104791	0.148416	0.48015	-0.186104	0.395686	1.11048	0.830187	1.4854	HMOX2_P30519_OID20887_v1_Neurology.txt.gz	0.859356
KLK4	Wald ratio	1	0.0811964	0.115002	0.480161	-0.144207	0.3066	1.08458	0.865708	1.3588	KLK4_Q9Y5K2_OID21391_v1_Oncology.txt.gz	0.859356
GIMAP7	Wald ratio	1	0.0968683	0.137251	0.480327	-0.172143	0.36588	1.10172	0.841859	1.44178	GIMAP7_Q8NHV1_OID30639_v1_Inflammation_II.txt.gz	0.859356
CILP	Wald ratio	1	0.0981821	0.139113	0.48033	-0.17448	0.370844	1.10316	0.839894	1.44896	CILP_O75339_OID30399_v1_Cardiometabolic_II.txt.gz	0.859356
NTF3	Wald ratio	1	0.103531	0.146905	0.480967	-0.184402	0.391464	1.10908	0.831601	1.47914	NTF3_P20783_OID20591_v1_Inflammation.txt.gz	0.859356
SULT1A1	Wald ratio	1	0.102713	0.14583	0.481227	-0.183114	0.388539	1.10817	0.832673	1.47483	SULT1A1_P50225_OID21031_v1_Neurology.txt.gz	0.859356
PPP2R5A	Wald ratio	1	0.103785	0.147552	0.481818	-0.185417	0.392988	1.10936	0.830758	1.4814	PPP2R5A_Q15172_OID31502_v1_Oncology_II.txt.gz	0.859356
COPB2	Wald ratio	1	0.106804	0.151928	0.482059	-0.190974	0.404582	1.11272	0.826154	1.49868	COPB2_P35606_OID30173_v1_Cardiometabolic_II.txt.gz	0.859356
GASK1A	Wald ratio	1	-0.087394	0.124325	0.48209	-0.331072	0.156284	0.916316	0.718153	1.16916	GASK1A_Q9UFP1_OID30109_v1_Cardiometabolic_II.txt.gz	0.859356
BIN2	Wald ratio	1	0.102603	0.146072	0.482421	-0.183698	0.388903	1.10805	0.832187	1.47536	BIN2_Q9UBW5_OID21067_v1_Neurology.txt.gz	0.859356
HNF1A	Wald ratio	1	0.10671	0.152117	0.482993	-0.19144	0.404859	1.11261	0.825769	1.49909	HNF1A_P20823_OID30919_v1_Neurology_II.txt.gz	0.859356
DECR1	Wald ratio	1	0.103799	0.148071	0.4833	-0.18642	0.394018	1.10938	0.829925	1.48293	DECR1_Q16698_OID20579_v1_Inflammation.txt.gz	0.859356
MSR1	Wald ratio	1	0.091551	0.130614	0.483349	-0.164453	0.347555	1.09587	0.848358	1.4156	MSR1_P21757_OID21063_v1_Neurology.txt.gz	0.859356
SLC12A2	Wald ratio	1	0.107052	0.152762	0.483444	-0.192362	0.406466	1.11299	0.825008	1.5015	SLC12A2_P55011_OID30077_v1_Cardiometabolic_II.txt.gz	0.859356
NTRK2	Wald ratio	1	0.100863	0.144226	0.484339	-0.18182	0.383547	1.10613	0.833751	1.46748	NTRK2_Q16620_OID20136_v1_Cardiometabolic.txt.gz	0.859356
ABL1	Wald ratio	1	0.10213	0.146067	0.484426	-0.184161	0.388421	1.10753	0.831802	1.47465	ABL1_P00519_OID21280_v1_Oncology.txt.gz	0.859356
CST5	Wald ratio	1	-0.0817398	0.116919	0.484481	-0.310901	0.147422	0.921512	0.732786	1.15884	CST5_P28325_OID20995_v1_Neurology.txt.gz	0.859356
TSPAN7	Wald ratio	1	0.106107	0.151802	0.484564	-0.191426	0.40364	1.11194	0.825781	1.49726	TSPAN7_P41732_OID30810_v1_Neurology_II.txt.gz	0.859356
PMM2	Wald ratio	1	0.10429	0.149226	0.48463	-0.188193	0.396774	1.10992	0.828455	1.48702	PMM2_O15305_OID30125_v1_Cardiometabolic_II.txt.gz	0.859356
PER3	Wald ratio	1	0.0978095	0.140151	0.485248	-0.176886	0.372505	1.10275	0.837875	1.45137	PER3_P56645_OID30511_v1_Inflammation_II.txt.gz	0.859746
EPHA1	Wald ratio	1	0.0936848	0.134337	0.485562	-0.169616	0.356986	1.09821	0.843989	1.42902	EPHA1_P21709_OID20677_v1_Inflammation.txt.gz	0.859746
SIRPB1	Wald ratio	1	-0.0824233	0.118382	0.486272	-0.314451	0.149605	0.920882	0.730189	1.16138	SIRPB1_O00241_OID20739_v1_Inflammation.txt.gz	0.859746
NELL2	Wald ratio	1	-0.0975581	0.140129	0.486303	-0.372211	0.177095	0.90705	0.689208	1.19374	NELL2_Q99435_OID20706_v1_Inflammation.txt.gz	0.859746
CNTN2	Wald ratio	1	-0.0832521	0.119583	0.486312	-0.317635	0.151131	0.920119	0.727868	1.16315	CNTN2_Q02246_OID21426_v1_Oncology.txt.gz	0.859746
PAG1	Wald ratio	1	-0.103678	0.149087	0.486794	-0.395888	0.188533	0.901516	0.673082	1.20748	PAG1_Q9NWQ8_OID20108_v1_Cardiometabolic.txt.gz	0.860018
SERPINA7	Wald ratio	1	0.101808	0.146491	0.487068	-0.185314	0.38893	1.10717	0.830844	1.4754	SERPINA7_P05543_OID30724_v1_Inflammation_II.txt.gz	0.860018
PRAME	Wald ratio	1	-0.105976	0.152585	0.487344	-0.405042	0.19309	0.899446	0.666949	1.21299	PRAME_P78395_OID31165_v1_Oncology_II.txt.gz	0.860018
NCK2	Wald ratio	1	0.102147	0.147476	0.488536	-0.186905	0.3912	1.10755	0.829523	1.47875	NCK2_O43639_OID20683_v1_Inflammation.txt.gz	0.86126
JCHAIN	Wald ratio	1	0.102148	0.147635	0.489001	-0.187216	0.391512	1.10755	0.829265	1.47922	JCHAIN_P01591_OID20494_v1_Inflammation.txt.gz	0.86126
HARS1	Wald ratio	1	0.101892	0.147417	0.489452	-0.187046	0.39083	1.10726	0.829406	1.47821	HARS1_P12081_OID21086_v1_Neurology.txt.gz	0.86126
BST2	Wald ratio	1	0.0983171	0.142334	0.489724	-0.180658	0.377292	1.10331	0.834721	1.45833	BST2_Q10589_OID21029_v1_Neurology.txt.gz	0.86126
ATOX1	Wald ratio	1	0.101446	0.147059	0.4903	-0.18679	0.389682	1.10677	0.829618	1.47651	ATOX1_O00244_OID21476_v1_Oncology.txt.gz	0.86126
PAM	Wald ratio	1	0.0899357	0.13039	0.490355	-0.165629	0.3455	1.0941	0.847361	1.4127	PAM_P19021_OID20291_v1_Cardiometabolic.txt.gz	0.86126
TRAF3	Wald ratio	1	-0.102695	0.14909	0.490939	-0.394911	0.18952	0.902402	0.67374	1.20867	TRAF3_Q13114-2_OID30479_v1_Inflammation_II.txt.gz	0.86126
DNMBP	Wald ratio	1	0.0999688	0.14518	0.491084	-0.184584	0.384522	1.10514	0.83145	1.46891	DNMBP_Q6XZF7_OID20956_v1_Neurology.txt.gz	0.86126
SOWAHA	Wald ratio	1	-0.104535	0.151926	0.491415	-0.40231	0.193241	0.900744	0.668773	1.21318	SOWAHA_Q2M3V2_OID30888_v1_Neurology_II.txt.gz	0.86126
LETM1	Wald ratio	1	0.102073	0.14846	0.491738	-0.188909	0.393055	1.10746	0.827862	1.4815	LETM1_O95202_OID31018_v1_Neurology_II.txt.gz	0.86126
CST7	Wald ratio	1	-0.079675	0.115904	0.491818	-0.306847	0.147497	0.923416	0.735763	1.15893	CST7_O76096_OID20704_v1_Inflammation.txt.gz	0.86126
MIF	Wald ratio	1	0.101065	0.147048	0.491896	-0.187148	0.389279	1.10635	0.829321	1.47592	MIF_P14174_OID21073_v1_Neurology.txt.gz	0.86126
IDS	Wald ratio	1	0.100799	0.146688	0.491977	-0.186709	0.388307	1.10605	0.829685	1.47448	IDS_P22304_OID20619_v1_Inflammation.txt.gz	0.86126
NBN	Wald ratio	1	-0.100124	0.145763	0.492149	-0.385819	0.185571	0.904725	0.679894	1.20391	NBN_O60934_OID20442_v1_Inflammation.txt.gz	0.86126
C1GALT1C1	Wald ratio	1	-0.104441	0.15219	0.492553	-0.402735	0.193852	0.900828	0.668489	1.21392	C1GALT1C1_Q96EU7_OID30180_v1_Cardiometabolic_II.txt.gz	0.861342
MICB	Wald ratio	1	-0.0495976	0.0723186	0.492826	-0.191342	0.0921468	0.951612	0.82585	1.09653	MICB_MICA_Q29980_Q29983_OID20593_v1_Inflammation.txt.gz	0.861342
FGF9	Wald ratio	1	-0.104489	0.152513	0.493269	-0.403414	0.194435	0.900784	0.668035	1.21463	FGF9_P31371_OID31193_v1_Oncology_II.txt.gz	0.861342
CD163	Wald ratio	1	0.0944617	0.1381	0.49397	-0.176215	0.365138	1.09907	0.838438	1.44071	CD163_Q86VB7_OID20360_v1_Cardiometabolic.txt.gz	0.861342
MB	Wald ratio	1	-0.0862852	0.126545	0.49533	-0.334313	0.161742	0.917333	0.71583	1.17556	MB_P02144_OID20263_v1_Cardiometabolic.txt.gz	0.861342
GIPR	Wald ratio	1	0.103657	0.152032	0.495358	-0.194326	0.401641	1.10922	0.823389	1.49427	GIPR_P48546_OID30542_v1_Inflammation_II.txt.gz	0.861342
ADAMTSL4	Wald ratio	1	-0.0978307	0.143527	0.49548	-0.379144	0.183482	0.906802	0.684447	1.20139	ADAMTSL4_Q6UY14_OID30275_v1_Cardiometabolic_II.txt.gz	0.861342
HCG22	Wald ratio	1	-0.0996164	0.146151	0.495493	-0.386073	0.18684	0.905185	0.679721	1.20543	HCG22_E2RYF7_OID30088_v1_Cardiometabolic_II.txt.gz	0.861342
PYY	Wald ratio	1	-0.0988731	0.145289	0.49617	-0.383639	0.185893	0.905858	0.681377	1.20429	PYY_P10082_OID30150_v1_Cardiometabolic_II.txt.gz	0.861342
CPXM1	Wald ratio	1	0.0958076	0.140801	0.496221	-0.180162	0.371777	1.10055	0.835135	1.45031	CPXM1_Q96SM3_OID21479_v1_Oncology.txt.gz	0.861342
SIGLEC5	Wald ratio	1	0.077014	0.113192	0.496262	-0.144843	0.298871	1.08006	0.865158	1.34834	SIGLEC5_O15389_OID21082_v1_Neurology.txt.gz	0.861342
DOK2	Wald ratio	1	0.0996702	0.146668	0.49678	-0.187798	0.387139	1.10481	0.828782	1.47276	DOK2_O60496_OID20138_v1_Cardiometabolic.txt.gz	0.861342
CPLX2	Wald ratio	1	-0.103759	0.152824	0.497171	-0.403293	0.195775	0.901442	0.668116	1.21625	CPLX2_Q6PUV4_OID31186_v1_Oncology_II.txt.gz	0.861342
ESPL1	Wald ratio	1	0.103415	0.152752	0.498396	-0.195978	0.402809	1.10895	0.82203	1.49602	ESPL1_Q14674_OID31176_v1_Oncology_II.txt.gz	0.861342
RNF168	Wald ratio	1	-0.10302	0.152214	0.498526	-0.401358	0.195319	0.902109	0.66941	1.2157	RNF168_Q8IYW5_OID30506_v1_Inflammation_II.txt.gz	0.861342
TOP1MT	Wald ratio	1	0.103358	0.152739	0.498596	-0.19601	0.402726	1.10889	0.822004	1.4959	TOP1MT_Q969P6_OID31233_v1_Oncology_II.txt.gz	0.861342
ACY1	Wald ratio	1	-0.0940783	0.139026	0.498599	-0.36657	0.178413	0.910211	0.693108	1.19532	ACY1_Q03154_OID20137_v1_Cardiometabolic.txt.gz	0.861342
EBAG9	Wald ratio	1	0.100074	0.147894	0.498622	-0.189799	0.389946	1.10525	0.827126	1.4769	EBAG9_O00559_OID20918_v1_Neurology.txt.gz	0.861342
CALCB	Wald ratio	1	0.0988833	0.146544	0.499822	-0.188343	0.386109	1.10394	0.828331	1.47125	CALCB_P10092_OID31100_v1_Neurology_II.txt.gz	0.861342
C7orf50	Wald ratio	1	-0.0954548	0.141529	0.500023	-0.372852	0.181942	0.908959	0.688767	1.19954	C7orf50_Q9BRJ6_OID31095_v1_Neurology_II.txt.gz	0.861342
WASHC3	Wald ratio	1	0.0978562	0.145113	0.500093	-0.186566	0.382278	1.1028	0.829804	1.46562	WASHC3_Q9Y3C0_OID31123_v1_Neurology_II.txt.gz	0.861342
NHLRC3	Wald ratio	1	-0.0970957	0.144047	0.500276	-0.379428	0.185236	0.907469	0.684253	1.2035	NHLRC3_Q5JS37_OID30614_v1_Inflammation_II.txt.gz	0.861342
PARP1	Wald ratio	1	0.0972855	0.1444	0.500487	-0.185738	0.380309	1.10217	0.830491	1.46274	PARP1_P09874_OID20500_v1_Inflammation.txt.gz	0.861342
RBP2	Wald ratio	1	-0.0988919	0.146831	0.500623	-0.38668	0.188896	0.905841	0.679308	1.20792	RBP2_P50120_OID21365_v1_Oncology.txt.gz	0.861342
DDR1	Wald ratio	1	-0.0923638	0.137143	0.500639	-0.361164	0.176437	0.911773	0.696865	1.19296	DDR1_Q08345_OID21009_v1_Neurology.txt.gz	0.861342
CRTAC1	Wald ratio	1	-0.0778469	0.11562	0.500755	-0.304461	0.148767	0.925106	0.737521	1.1604	CRTAC1_Q9NQ79_OID20279_v1_Cardiometabolic.txt.gz	0.861342
EPCAM	Wald ratio	1	-0.0951633	0.14138	0.500881	-0.372268	0.181941	0.909224	0.68917	1.19954	EPCAM_P16422_OID20743_v1_Inflammation.txt.gz	0.861342
GRP	Wald ratio	1	-0.0965236	0.143445	0.501013	-0.377676	0.184629	0.907988	0.685453	1.20277	GRP_P07492_OID30264_v1_Cardiometabolic_II.txt.gz	0.861342
GOPC	Wald ratio	1	0.0989424	0.147048	0.501039	-0.189272	0.387157	1.104	0.827561	1.47279	GOPC_Q9HD26_OID20551_v1_Inflammation.txt.gz	0.861342
LTO1	Wald ratio	1	0.102431	0.152255	0.501099	-0.195989	0.400852	1.10786	0.822021	1.4931	LTO1_Q8WV07_OID20434_v1_Inflammation.txt.gz	0.861342
UMOD	Wald ratio	1	-0.0767429	0.114134	0.501335	-0.300446	0.14696	0.926128	0.740488	1.15831	UMOD_P07911_OID20237_v1_Cardiometabolic.txt.gz	0.861342
THSD1	Wald ratio	1	0.102134	0.152028	0.501706	-0.195841	0.400108	1.10753	0.822143	1.49199	THSD1_Q9NS62_OID30476_v1_Inflammation_II.txt.gz	0.861342
DNM1	Wald ratio	1	0.0975776	0.1453	0.501863	-0.18721	0.382365	1.1025	0.82927	1.46575	DNM1_Q05193_OID31458_v1_Oncology_II.txt.gz	0.861342
CA5A	Wald ratio	1	-0.0853669	0.127338	0.502606	-0.33495	0.164216	0.918175	0.715374	1.17847	CA5A_P35218_OID20075_v1_Cardiometabolic.txt.gz	0.861718
CHM	Wald ratio	1	0.100611	0.15019	0.502926	-0.193761	0.394984	1.10585	0.823854	1.48436	CHM_P24386_OID30972_v1_Neurology_II.txt.gz	0.861718
CD36	Wald ratio	1	0.0952164	0.142152	0.502971	-0.183401	0.373834	1.0999	0.832434	1.4533	CD36_P16671_OID30485_v1_Inflammation_II.txt.gz	0.861718
SPP1	Wald ratio	1	0.0938564	0.140215	0.503255	-0.180964	0.368677	1.0984	0.834465	1.44582	SPP1_P10451_OID20322_v1_Cardiometabolic.txt.gz	0.861718
GHRHR	Wald ratio	1	0.101943	0.152442	0.503664	-0.196843	0.400729	1.10732	0.82132	1.49291	GHRHR_Q02643_OID20841_v1_Neurology.txt.gz	0.861917
QDPR	Wald ratio	1	0.0948033	0.142068	0.504575	-0.18365	0.373257	1.09944	0.832227	1.45246	QDPR_P09417_OID20174_v1_Cardiometabolic.txt.gz	0.862065
PSMC3	Wald ratio	1	0.10162	0.152417	0.504951	-0.197118	0.400357	1.10696	0.821094	1.49236	PSMC3_P17980_OID31200_v1_Oncology_II.txt.gz	0.862065
PSCA	Wald ratio	1	-0.0566724	0.0850124	0.505004	-0.223297	0.109952	0.944904	0.799878	1.11622	PSCA_O43653_OID31493_v1_Oncology_II.txt.gz	0.862065
CPA4	Wald ratio	1	0.0888645	0.133333	0.5051	-0.172468	0.350197	1.09293	0.841585	1.41935	CPA4_Q9UI42_OID30606_v1_Inflammation_II.txt.gz	0.862065
PMVK	Wald ratio	1	0.0996069	0.149492	0.505217	-0.193397	0.392611	1.10474	0.824155	1.48084	PMVK_Q15126_OID20850_v1_Neurology.txt.gz	0.862065
BRME1	Wald ratio	1	-0.101515	0.152475	0.505549	-0.400366	0.197336	0.903467	0.670074	1.21815	BRME1_Q0VDD7_OID30847_v1_Neurology_II.txt.gz	0.862131
RTKN2	Wald ratio	1	-0.101442	0.152588	0.506174	-0.400515	0.197631	0.903534	0.669975	1.21851	RTKN2_Q8IZC4_OID30049_v1_Cardiometabolic_II.txt.gz	0.862464
B4GALT1	Wald ratio	1	-0.0936012	0.140885	0.506448	-0.369736	0.182534	0.910646	0.690917	1.20025	B4GALT1_P15291_OID20780_v1_Inflammation.txt.gz	0.862464
LPCAT2	Wald ratio	1	0.0979171	0.147443	0.506624	-0.19107	0.386905	1.10287	0.826074	1.47242	LPCAT2_Q7L5N7_OID21290_v1_Oncology.txt.gz	0.862464
PCSK7	Wald ratio	1	-0.0965521	0.145875	0.508048	-0.382468	0.189364	0.907963	0.682176	1.20848	PCSK7_Q16549_OID31410_v1_Oncology_II.txt.gz	0.864011
ERVV-1	Wald ratio	1	-0.100824	0.152618	0.508851	-0.399955	0.198308	0.904092	0.67035	1.21934	ERVV-1_B6SEH8_OID30094_v1_Cardiometabolic_II.txt.gz	0.864011
RAB39B	Wald ratio	1	0.100628	0.152375	0.508997	-0.198026	0.399283	1.10587	0.820348	1.49076	RAB39B_Q96DA2_OID30069_v1_Cardiometabolic_II.txt.gz	0.864011
GMFG	Wald ratio	1	0.0972969	0.147375	0.509126	-0.191559	0.386152	1.10219	0.825671	1.47131	GMFG_O60234_OID30340_v1_Cardiometabolic_II.txt.gz	0.864011
ARHGEF5	Wald ratio	1	0.0929093	0.140774	0.50926	-0.183007	0.368825	1.09736	0.832762	1.44604	ARHGEF5_Q12774_OID30871_v1_Neurology_II.txt.gz	0.864011
PALM2	Wald ratio	1	0.092564	0.140334	0.509513	-0.182491	0.367619	1.09698	0.833192	1.44429	PALM2_Q8IXS6_OID31096_v1_Neurology_II.txt.gz	0.864011
SYAP1	Wald ratio	1	0.0978331	0.14835	0.50959	-0.192932	0.388599	1.10278	0.824538	1.47491	SYAP1_Q96A49_OID30636_v1_Inflammation_II.txt.gz	0.864011
DNAJA2	Wald ratio	1	0.0965419	0.146671	0.510396	-0.190933	0.384017	1.10136	0.826188	1.46817	DNAJA2_O60884_OID20627_v1_Inflammation.txt.gz	0.864182
EIF5	Wald ratio	1	-0.0999933	0.151928	0.510433	-0.397771	0.197785	0.904843	0.671816	1.2187	EIF5_P55010_OID30156_v1_Cardiometabolic_II.txt.gz	0.864182
C1QTNF6	Wald ratio	1	-0.0986626	0.149955	0.510573	-0.392575	0.19525	0.906048	0.675315	1.21561	C1QTNF6_Q9BXI9_OID31049_v1_Neurology_II.txt.gz	0.864182
IL31RA	Wald ratio	1	0.0849433	0.129301	0.511218	-0.168487	0.338373	1.08866	0.844943	1.40266	IL31RA_Q8NI17_OID30475_v1_Inflammation_II.txt.gz	0.8645
GCC1	Wald ratio	1	0.0961974	0.146477	0.511349	-0.190898	0.383293	1.10098	0.826217	1.46711	GCC1_Q96CN9_OID31147_v1_Neurology_II.txt.gz	0.8645
LILRA5	Wald ratio	1	0.0905545	0.138174	0.512231	-0.180266	0.361375	1.09478	0.835048	1.4353	LILRA5_A6NI73_OID20209_v1_Cardiometabolic.txt.gz	0.865494
CRELD1	Wald ratio	1	-0.0802317	0.122535	0.512621	-0.320401	0.159938	0.922903	0.725858	1.17344	CRELD1_Q96HD1_OID30619_v1_Inflammation_II.txt.gz	0.865654
CDC37	Wald ratio	1	0.0962107	0.147166	0.51327	-0.192235	0.384657	1.10099	0.825113	1.46911	CDC37_Q16543_OID21470_v1_Oncology.txt.gz	0.866093
CD93	Wald ratio	1	0.0971938	0.148826	0.513712	-0.194506	0.388893	1.10207	0.823242	1.47535	CD93_Q9NPY3_OID20397_v1_Cardiometabolic.txt.gz	0.866093
DCC	Wald ratio	1	0.0962436	0.14739	0.513764	-0.19264	0.385127	1.10103	0.824779	1.4698	DCC_P43146_OID30953_v1_Neurology_II.txt.gz	0.866093
STX7	Wald ratio	1	0.0855526	0.131262	0.514549	-0.171721	0.342826	1.08932	0.842214	1.40892	STX7_O15400_OID30560_v1_Inflammation_II.txt.gz	0.866428
LMOD1	Wald ratio	1	-0.0865221	0.13275	0.514552	-0.346713	0.173668	0.917115	0.707008	1.18966	LMOD1_P29536_OID30212_v1_Cardiometabolic_II.txt.gz	0.866428
SH3BP1	Wald ratio	1	-0.0969281	0.148853	0.51494	-0.388681	0.194824	0.907621	0.677951	1.2151	SH3BP1_Q9Y3L3_OID31439_v1_Oncology_II.txt.gz	0.866585
OSTN	Wald ratio	1	-0.0982774	0.15106	0.515313	-0.394354	0.197799	0.906397	0.674115	1.21872	OSTN_P61366_OID30909_v1_Neurology_II.txt.gz	0.866716
TNXB	Wald ratio	1	0.0858269	0.132279	0.516447	-0.17344	0.345094	1.08962	0.840768	1.41212	TNXB_P22105_OID21107_v1_Neurology.txt.gz	0.868047
IL12RB2	Wald ratio	1	-0.0978733	0.150983	0.516828	-0.393799	0.198053	0.906764	0.674489	1.21903	IL12RB2_Q99665_OID30422_v1_Inflammation_II.txt.gz	0.868047
KIF1C	Wald ratio	1	-0.0969233	0.149759	0.517505	-0.390451	0.196604	0.907626	0.676752	1.21726	KIF1C_O43896_OID30163_v1_Cardiometabolic_II.txt.gz	0.868047
CCT5	Wald ratio	1	-0.0959181	0.148227	0.517565	-0.386443	0.194607	0.908538	0.67947	1.21483	CCT5_P48643_OID21200_v1_Oncology.txt.gz	0.868047
HRC	Wald ratio	1	-0.0960495	0.148513	0.517799	-0.387135	0.195036	0.908419	0.679	1.21535	HRC_P23327_OID30211_v1_Cardiometabolic_II.txt.gz	0.868047
FABP6	Wald ratio	1	0.0949357	0.14692	0.518167	-0.193027	0.382899	1.09959	0.824459	1.46653	FABP6_P51161_OID20076_v1_Cardiometabolic.txt.gz	0.868047
NRP1	Wald ratio	1	0.0905019	0.140121	0.518355	-0.184136	0.365139	1.09472	0.831823	1.44071	NRP1_O14786_OID20390_v1_Cardiometabolic.txt.gz	0.868047
SCGN	Wald ratio	1	-0.0955598	0.147991	0.518466	-0.385623	0.194503	0.908864	0.680027	1.21471	SCGN_O76038_OID20457_v1_Inflammation.txt.gz	0.868047
FBN2	Wald ratio	1	-0.0964938	0.149607	0.51894	-0.389724	0.196737	0.908016	0.677244	1.21742	FBN2_P35556_OID30974_v1_Neurology_II.txt.gz	0.868082
ARHGEF10	Wald ratio	1	0.0900579	0.139823	0.51952	-0.183995	0.364111	1.09424	0.83194	1.43923	ARHGEF10_O15013_OID30994_v1_Neurology_II.txt.gz	0.868082
PDCD5	Wald ratio	1	0.0903612	0.140318	0.519592	-0.184662	0.365384	1.09457	0.831385	1.44107	PDCD5_O14737_OID21021_v1_Neurology.txt.gz	0.868082
CD70	Wald ratio	1	0.067265	0.104494	0.519755	-0.137542	0.272072	1.06958	0.871497	1.31268	CD70_P32970_OID20599_v1_Inflammation.txt.gz	0.868082
NPPB	Wald ratio	1	0.092771	0.144329	0.52037	-0.190114	0.375655	1.09721	0.826865	1.45595	NPPB_P16860_OID20049_v1_Cardiometabolic.txt.gz	0.868082
FCER2	Wald ratio	1	-0.0896048	0.139435	0.520467	-0.362898	0.183689	0.914292	0.695657	1.20164	FCER2_P06734_OID21133_v1_Neurology.txt.gz	0.868082
CD83	Wald ratio	1	-0.091075	0.141819	0.520748	-0.36904	0.18689	0.912949	0.691398	1.20549	CD83_Q01151_OID20565_v1_Inflammation.txt.gz	0.868082
GSTP1	Wald ratio	1	0.0967962	0.150764	0.520849	-0.198702	0.392294	1.10164	0.819794	1.48037	GSTP1_P09211_OID20876_v1_Neurology.txt.gz	0.868082
SUOX	Wald ratio	1	0.0924998	0.144345	0.521637	-0.190416	0.375416	1.09691	0.826615	1.4556	SUOX_P51687_OID31031_v1_Neurology_II.txt.gz	0.868513
TSLP	Wald ratio	1	0.0972698	0.151811	0.521698	-0.20028	0.394819	1.10216	0.818502	1.48412	TSLP_Q969D9_OID20056_v1_Cardiometabolic.txt.gz	0.868513
FZD10	Wald ratio	1	0.0971145	0.151788	0.5223	-0.20039	0.394619	1.10199	0.818411	1.48382	FZD10_Q9ULW2_OID30931_v1_Neurology_II.txt.gz	0.868796
MFAP5	Wald ratio	1	-0.090321	0.141224	0.522459	-0.36712	0.186478	0.913638	0.692727	1.205	MFAP5_Q13361_OID20239_v1_Cardiometabolic.txt.gz	0.868796
APOA1	Wald ratio	1	0.0885088	0.138675	0.523313	-0.183294	0.360312	1.09254	0.832523	1.43378	APOA1_P02647_OID30769_v1_Inflammation_II.txt.gz	0.869007
ACE	Wald ratio	1	-0.0894352	0.140152	0.523388	-0.364133	0.185262	0.914447	0.694799	1.20353	ACE_P12821_OID30696_v1_Inflammation_II.txt.gz	0.869007
SCAMP3	Wald ratio	1	0.093624	0.146746	0.523473	-0.193998	0.381246	1.09815	0.82366	1.46411	SCAMP3_O14828_OID21332_v1_Oncology.txt.gz	0.869007
MSLN	Wald ratio	1	-0.0845198	0.132644	0.524	-0.344502	0.175463	0.918953	0.708573	1.1918	MSLN_Q13421_OID21380_v1_Oncology.txt.gz	0.86939
CALB2	Wald ratio	1	0.0936945	0.147304	0.524735	-0.195021	0.38241	1.09822	0.822817	1.46581	CALB2_P22676_OID20801_v1_Neurology.txt.gz	0.870119
LAMA1	Wald ratio	1	0.0967219	0.152282	0.525332	-0.201752	0.395195	1.10155	0.817298	1.48467	LAMA1_P25391_OID30057_v1_Cardiometabolic_II.txt.gz	0.870617
MEGF9	Wald ratio	1	0.0906169	0.142895	0.525983	-0.189457	0.370691	1.09485	0.827408	1.44874	MEGF9_Q9H1U4_OID20285_v1_Cardiometabolic.txt.gz	0.87082
BNIP2	Wald ratio	1	0.0943626	0.148825	0.526046	-0.197333	0.386059	1.09896	0.820917	1.47117	BNIP2_Q12982_OID30292_v1_Cardiometabolic_II.txt.gz	0.87082
CELSR2	Wald ratio	1	0.0892298	0.141124	0.527203	-0.187372	0.365832	1.09333	0.829135	1.44171	CELSR2_Q9HCU4_OID30593_v1_Inflammation_II.txt.gz	0.871462
RNASE6	Wald ratio	1	-0.0835895	0.132227	0.527278	-0.342755	0.175576	0.919809	0.709812	1.19193	RNASE6_Q93091_OID30689_v1_Inflammation_II.txt.gz	0.871462
SBSN	Wald ratio	1	-0.0869721	0.137593	0.527324	-0.356655	0.18271	0.916703	0.700014	1.20047	SBSN_Q6UWP8_OID30398_v1_Cardiometabolic_II.txt.gz	0.871462
ITGB1	Wald ratio	1	0.0893245	0.141812	0.528774	-0.188627	0.367276	1.09344	0.828095	1.4438	ITGB1_P05556_OID20376_v1_Cardiometabolic.txt.gz	0.872185
ANGPTL2	Wald ratio	1	0.0902657	0.143316	0.528801	-0.190634	0.371165	1.09447	0.826435	1.44942	ANGPTL2_Q9UKU9_OID20726_v1_Inflammation.txt.gz	0.872185
DYNC1H1	Wald ratio	1	-0.0930512	0.147853	0.529121	-0.382843	0.196741	0.911147	0.68192	1.21743	DYNC1H1_Q14204_OID31341_v1_Oncology_II.txt.gz	0.872185
IL34	Wald ratio	1	0.0826071	0.131263	0.529137	-0.174669	0.339883	1.08612	0.839735	1.40478	IL34_Q6ZMJ4_OID20809_v1_Neurology.txt.gz	0.872185
NXPH3	Wald ratio	1	0.0905252	0.143883	0.529244	-0.191485	0.372535	1.09475	0.825732	1.45141	NXPH3_O95157_OID30565_v1_Inflammation_II.txt.gz	0.872185
ITGAX	Wald ratio	1	-0.0946288	0.151147	0.531267	-0.390876	0.201619	0.909711	0.676464	1.22338	ITGAX_P20702_OID31325_v1_Oncology_II.txt.gz	0.875028
DUT	Wald ratio	1	-0.0919752	0.147193	0.532063	-0.380474	0.196524	0.912128	0.683537	1.21716	DUT_P33316_OID31457_v1_Oncology_II.txt.gz	0.875508
NGF	Wald ratio	1	-0.0943545	0.151035	0.532154	-0.390382	0.201673	0.90996	0.676798	1.22345	NGF_P01138_OID20920_v1_Neurology.txt.gz	0.875508
NEB	Wald ratio	1	-0.0944848	0.151373	0.532506	-0.391176	0.202206	0.909842	0.676261	1.2241	NEB_P20929_OID30105_v1_Cardiometabolic_II.txt.gz	0.875589
PTRHD1	Wald ratio	1	0.0923293	0.148127	0.533079	-0.197999	0.382658	1.09673	0.820371	1.46618	PTRHD1_Q6GMV3_OID30659_v1_Inflammation_II.txt.gz	0.875589
REG3A	Wald ratio	1	-0.0858298	0.137705	0.533097	-0.355732	0.184073	0.91775	0.70066	1.2021	REG3A_Q06141_OID20258_v1_Cardiometabolic.txt.gz	0.875589
TIE1	Wald ratio	1	0.0848057	0.136375	0.534035	-0.182488	0.3521	1.08851	0.833194	1.42205	TIE1_P35590_OID20303_v1_Cardiometabolic.txt.gz	0.875648
CPB1	Wald ratio	1	-0.0886419	0.142545	0.53404	-0.368031	0.190747	0.915173	0.692096	1.21015	CPB1_P15086_OID20289_v1_Cardiometabolic.txt.gz	0.875648
RABGAP1L	Wald ratio	1	0.0915602	0.147301	0.534215	-0.19715	0.380271	1.09588	0.821067	1.46268	RABGAP1L_Q5R372_OID20447_v1_Inflammation.txt.gz	0.875648
PEAR1	Wald ratio	1	0.0886562	0.142712	0.534453	-0.19106	0.368372	1.0927	0.826083	1.44538	PEAR1_Q5VY43_OID20257_v1_Cardiometabolic.txt.gz	0.875648
LBR	Wald ratio	1	-0.0899124	0.144811	0.534669	-0.373742	0.193917	0.914011	0.688155	1.214	LBR_Q14739_OID21034_v1_Neurology.txt.gz	0.875648
CCDC28A	Wald ratio	1	-0.0943214	0.152005	0.53492	-0.392252	0.203609	0.90999	0.675534	1.22582	CCDC28A_Q8IWP9_OID30973_v1_Neurology_II.txt.gz	0.875648
CCER2	Wald ratio	1	0.0878348	0.141821	0.535695	-0.190134	0.365804	1.09181	0.826848	1.44167	CCER2_I3L3R5_OID30221_v1_Cardiometabolic_II.txt.gz	0.876235
KLK11	Wald ratio	1	-0.0866257	0.139989	0.536044	-0.361003	0.187752	0.91702	0.696977	1.20653	KLK11_Q9UBX7_OID21518_v1_Oncology.txt.gz	0.876235
PFDN2	Wald ratio	1	0.0938021	0.151633	0.536172	-0.203399	0.391003	1.09834	0.815952	1.47846	PFDN2_Q9UHV9_OID20892_v1_Neurology.txt.gz	0.876235
LMOD1	Wald ratio	1	-0.083409	0.13498	0.536617	-0.347969	0.181151	0.919975	0.70612	1.1986	LMOD1_P29536_OID30547_v1_Inflammation_II.txt.gz	0.876268
RBP5	Wald ratio	1	-0.0853245	0.138138	0.536789	-0.356075	0.185426	0.918214	0.70042	1.20373	RBP5_P82980_OID21369_v1_Oncology.txt.gz	0.876268
SKAP1	Wald ratio	1	-0.0903381	0.146538	0.537576	-0.377553	0.196877	0.913622	0.685537	1.21759	SKAP1_Q86WV1_OID20906_v1_Neurology.txt.gz	0.877067
PDGFRB	Wald ratio	1	-0.0593529	0.0964764	0.538419	-0.248447	0.129741	0.942374	0.780011	1.13853	PDGFRB_P09619_OID20268_v1_Cardiometabolic.txt.gz	0.877669
CCL3	Wald ratio	1	-0.0840438	0.136703	0.538692	-0.351981	0.183894	0.919391	0.703293	1.20189	CCL3_P10147_OID20610_v1_Inflammation.txt.gz	0.877669
SULT2A1	Wald ratio	1	-0.0884938	0.143994	0.538841	-0.370722	0.193734	0.915309	0.690236	1.21377	SULT2A1_Q06520_OID20508_v1_Inflammation.txt.gz	0.877669
FRMD7	Wald ratio	1	0.0932679	0.151962	0.539376	-0.204578	0.391114	1.09776	0.814991	1.47863	FRMD7_Q6ZUT3_OID30898_v1_Neurology_II.txt.gz	0.878055
EXOSC10	Wald ratio	1	-0.0936124	0.152724	0.539908	-0.392951	0.205726	0.910636	0.675062	1.22842	EXOSC10_Q01780_OID30083_v1_Cardiometabolic_II.txt.gz	0.878198
DAPK2	Wald ratio	1	0.0886162	0.144628	0.540062	-0.194854	0.372086	1.09266	0.822955	1.45076	DAPK2_Q9UIK4_OID30505_v1_Inflammation_II.txt.gz	0.878198
ARHGAP1	Wald ratio	1	-0.0915043	0.149514	0.540531	-0.384552	0.201544	0.912557	0.680755	1.22329	ARHGAP1_Q07960_OID21202_v1_Oncology.txt.gz	0.878467
APOA4	Wald ratio	1	-0.0884019	0.144551	0.540829	-0.371723	0.194919	0.915393	0.689545	1.21521	APOA4_P06727_OID30733_v1_Inflammation_II.txt.gz	0.878467
LILRB4	Wald ratio	1	0.0766038	0.125351	0.541124	-0.169084	0.322292	1.07961	0.844438	1.38029	LILRB4_Q8NHJ6_OID20429_v1_Inflammation.txt.gz	0.878467
NPR1	Wald ratio	1	-0.0929293	0.152414	0.542051	-0.391661	0.205803	0.911258	0.675933	1.22851	NPR1_P16066_OID30116_v1_Cardiometabolic_II.txt.gz	0.87929
IFNGR1	Wald ratio	1	-0.0866138	0.14222	0.542517	-0.365366	0.192138	0.917031	0.693943	1.21184	IFNGR1_P15260_OID20678_v1_Inflammation.txt.gz	0.87929
ESAM	Wald ratio	1	0.0861707	0.141563	0.542717	-0.191292	0.363634	1.08999	0.825891	1.43855	ESAM_Q96AP7_OID20270_v1_Cardiometabolic.txt.gz	0.87929
IGSF8	Wald ratio	1	0.0890388	0.146349	0.542923	-0.197806	0.375883	1.09312	0.820529	1.45628	IGSF8_Q969P0_OID20167_v1_Cardiometabolic.txt.gz	0.87929
ATP1B1	Wald ratio	1	-0.0926236	0.152327	0.543149	-0.391184	0.205937	0.911537	0.676256	1.22868	ATP1B1_P05026_OID30124_v1_Cardiometabolic_II.txt.gz	0.87929
CA4	Wald ratio	1	-0.0862762	0.141985	0.543425	-0.364567	0.192015	0.917341	0.694497	1.21169	CA4_P22748_OID20241_v1_Cardiometabolic.txt.gz	0.87929
TNFRSF19	Wald ratio	1	-0.0817164	0.134684	0.544032	-0.345697	0.182264	0.921533	0.707727	1.19993	TNFRSF19_Q9NS68_OID21446_v1_Oncology.txt.gz	0.879389
CXCL6	Wald ratio	1	0.0830267	0.137077	0.544718	-0.185644	0.351697	1.08657	0.830569	1.42148	CXCL6_P80162_OID20613_v1_Inflammation.txt.gz	0.879389
DRAXIN	Wald ratio	1	-0.0826248	0.136449	0.544824	-0.350065	0.184816	0.920697	0.704642	1.203	DRAXIN_Q8NBI3_OID20917_v1_Neurology.txt.gz	0.879389
LIPF	Wald ratio	1	0.0863795	0.142697	0.544957	-0.193307	0.366066	1.09022	0.824229	1.44205	LIPF_P07098_OID30266_v1_Cardiometabolic_II.txt.gz	0.879389
FCRL3	Wald ratio	1	-0.0671179	0.111087	0.545715	-0.284848	0.150612	0.935085	0.752129	1.16255	FCRL3_Q96P31_OID20443_v1_Inflammation.txt.gz	0.879389
GFAP	Wald ratio	1	0.0830036	0.137486	0.546028	-0.186469	0.352477	1.08655	0.829884	1.42259	GFAP_P14136_OID21247_v1_Oncology.txt.gz	0.879389
GOT1	Wald ratio	1	-0.0864607	0.143308	0.546294	-0.367344	0.194422	0.917172	0.692572	1.21461	GOT1_P17174_OID30417_v1_Cardiometabolic_II.txt.gz	0.879389
MST1	Wald ratio	1	-0.0525831	0.0872488	0.546722	-0.223591	0.118425	0.948775	0.799642	1.12572	MST1_P26927_OID30713_v1_Inflammation_II.txt.gz	0.879389
CD14	Wald ratio	1	-0.0860838	0.14287	0.54682	-0.366109	0.193942	0.917517	0.693427	1.21403	CD14_P08571_OID20378_v1_Cardiometabolic.txt.gz	0.879389
PRSS53	Wald ratio	1	-0.0649114	0.107801	0.547079	-0.276201	0.146378	0.93715	0.758661	1.15763	PRSS53_Q2L4Q9_OID31093_v1_Neurology_II.txt.gz	0.879389
FAM172A	Wald ratio	1	0.0890324	0.148155	0.547879	-0.201351	0.379416	1.09312	0.817625	1.46143	FAM172A_Q8WUF8_OID30248_v1_Cardiometabolic_II.txt.gz	0.879389
VEGFC	Wald ratio	1	0.0878002	0.146195	0.548128	-0.198742	0.374343	1.09177	0.819761	1.45404	VEGFC_P49767_OID21524_v1_Oncology.txt.gz	0.879389
ADIPOQ	Wald ratio	1	0.0739886	0.123263	0.548339	-0.167606	0.315583	1.07679	0.845687	1.37106	ADIPOQ_Q15848_OID30748_v1_Inflammation_II.txt.gz	0.879389
NUCB2	Wald ratio	1	0.0840388	0.14013	0.548692	-0.190616	0.358693	1.08767	0.82645	1.43146	NUCB2_P80303_OID21448_v1_Oncology.txt.gz	0.879389
SCRN1	Wald ratio	1	-0.0884152	0.147478	0.548829	-0.377471	0.200641	0.915381	0.685593	1.22219	SCRN1_Q12765_OID20542_v1_Inflammation.txt.gz	0.879389
DTNB	Wald ratio	1	0.0837471	0.139858	0.549306	-0.190375	0.357869	1.08735	0.826649	1.43028	DTNB_O60941_OID31395_v1_Oncology_II.txt.gz	0.879389
OGN	Wald ratio	1	0.0735633	0.12295	0.549625	-0.167418	0.314544	1.07634	0.845846	1.36964	OGN_P20774_OID21123_v1_Neurology.txt.gz	0.879389
TRIM26	Wald ratio	1	0.091079	0.152239	0.549663	-0.207309	0.389467	1.09536	0.812769	1.47619	TRIM26_Q12899_OID31207_v1_Oncology_II.txt.gz	0.879389
DNAJC6	Wald ratio	1	0.0876352	0.146487	0.549675	-0.199479	0.374749	1.09159	0.819158	1.45463	DNAJC6_O75061_OID30247_v1_Cardiometabolic_II.txt.gz	0.879389
SCRIB	Wald ratio	1	0.0901495	0.150767	0.54988	-0.205353	0.385652	1.09434	0.81436	1.47057	SCRIB_Q14160_OID30558_v1_Inflammation_II.txt.gz	0.879389
FAP	Wald ratio	1	0.0845695	0.141444	0.549905	-0.19266	0.361799	1.08825	0.824762	1.43591	FAP_Q12884_OID20330_v1_Cardiometabolic.txt.gz	0.879389
KLRK1	Wald ratio	1	-0.0825348	0.13825	0.55051	-0.353505	0.188436	0.920779	0.702222	1.20736	KLRK1_P26718_OID31082_v1_Neurology_II.txt.gz	0.879389
MCAM	Wald ratio	1	-0.0826993	0.138553	0.550588	-0.354263	0.188864	0.920628	0.70169	1.20788	MCAM_P43121_OID20343_v1_Cardiometabolic.txt.gz	0.879389
RPGR	Wald ratio	1	0.0907426	0.152181	0.550987	-0.207532	0.389017	1.09499	0.812587	1.47553	RPGR_Q92834_OID30959_v1_Neurology_II.txt.gz	0.879389
CEP152	Wald ratio	1	-0.090605	0.152359	0.552057	-0.389229	0.208019	0.913378	0.677579	1.23124	CEP152_O94986_OID31249_v1_Oncology_II.txt.gz	0.879389
TRAF3IP2	Wald ratio	1	-0.0905786	0.152325	0.552085	-0.389136	0.207979	0.913403	0.677642	1.23119	TRAF3IP2_O43734_OID30054_v1_Cardiometabolic_II.txt.gz	0.879389
ITGAM	Wald ratio	1	-0.0851398	0.143234	0.552237	-0.365878	0.195599	0.918384	0.693587	1.21604	ITGAM_P11215_OID21071_v1_Neurology.txt.gz	0.879389
LMOD1	Wald ratio	1	-0.0788521	0.132742	0.552494	-0.339026	0.181322	0.924177	0.712464	1.1988	LMOD1_P29536_OID31416_v1_Oncology_II.txt.gz	0.879389
USP8	Wald ratio	1	0.087396	0.147167	0.55261	-0.201052	0.375844	1.09133	0.81787	1.45622	USP8_P40818_OID20110_v1_Cardiometabolic.txt.gz	0.879389
DIABLO	Wald ratio	1	0.0878045	0.147897	0.552721	-0.202073	0.377682	1.09177	0.817035	1.4589	DIABLO_Q9NR28_OID20184_v1_Cardiometabolic.txt.gz	0.879389
SCN2A	Wald ratio	1	-0.0902062	0.152296	0.553645	-0.388707	0.208295	0.913743	0.677933	1.23158	SCN2A_Q99250_OID30833_v1_Neurology_II.txt.gz	0.879389
DARS1	Wald ratio	1	0.0872383	0.147567	0.5544	-0.201992	0.376469	1.09116	0.817101	1.45713	DARS1_P14868_OID20903_v1_Neurology.txt.gz	0.879389
SIRT2	Wald ratio	1	0.0871429	0.147538	0.554757	-0.202032	0.376318	1.09105	0.817069	1.45691	SIRT2_Q8IXJ6_OID21375_v1_Oncology.txt.gz	0.879389
GSTA1	Wald ratio	1	-0.0836483	0.141672	0.554899	-0.361326	0.19403	0.919755	0.696752	1.21413	GSTA1_P08263_OID20166_v1_Cardiometabolic.txt.gz	0.879389
SEMA4C	Wald ratio	1	-0.0853338	0.144541	0.554937	-0.368634	0.197966	0.918206	0.691678	1.21892	SEMA4C_Q9C0C4_OID21329_v1_Oncology.txt.gz	0.879389
LRIG1	Wald ratio	1	-0.070851	0.120017	0.554963	-0.306085	0.164383	0.931601	0.736324	1.17867	LRIG1_Q96JA1_OID21429_v1_Oncology.txt.gz	0.879389
KLHL41	Wald ratio	1	-0.0856714	0.145162	0.555071	-0.370189	0.198846	0.917896	0.690604	1.21999	KLHL41_O60662_OID30986_v1_Neurology_II.txt.gz	0.879389
FGF23	Wald ratio	1	0.085396	0.144803	0.555365	-0.198417	0.369209	1.08915	0.820028	1.44659	FGF23_Q9GZV9_OID21411_v1_Oncology.txt.gz	0.879389
PMS1	Wald ratio	1	0.0895174	0.151939	0.555749	-0.208283	0.387317	1.09365	0.811977	1.47302	PMS1_P54277_OID30943_v1_Neurology_II.txt.gz	0.879389
CSPG4	Wald ratio	1	-0.0813943	0.138154	0.555757	-0.352176	0.189388	0.92183	0.703156	1.20851	CSPG4_Q6UVK1_OID30397_v1_Cardiometabolic_II.txt.gz	0.879389
RAB2B	Wald ratio	1	0.0866905	0.147257	0.55606	-0.201933	0.375314	1.09056	0.81715	1.45545	RAB2B_Q8WUD1_OID31362_v1_Oncology_II.txt.gz	0.879389
SPINK5	Wald ratio	1	-0.0800026	0.136009	0.556388	-0.34658	0.186575	0.923114	0.707102	1.20512	SPINK5_Q9NQ38_OID21148_v1_Neurology.txt.gz	0.879389
ARHGEF1	Wald ratio	1	0.0864867	0.14721	0.556863	-0.202044	0.375017	1.09034	0.817059	1.45502	ARHGEF1_Q92888_OID31133_v1_Neurology_II.txt.gz	0.879389
PCDH9	Wald ratio	1	0.0817362	0.139127	0.556872	-0.190953	0.354425	1.08517	0.826172	1.42536	PCDH9_Q9HC56_OID31516_v1_Oncology_II.txt.gz	0.879389
SEMA4D	Wald ratio	1	0.0867926	0.147836	0.557146	-0.202967	0.376552	1.09067	0.816305	1.45725	SEMA4D_Q92854_OID21020_v1_Neurology.txt.gz	0.879389
GCG	Wald ratio	1	-0.0872595	0.148765	0.557499	-0.378838	0.204319	0.916439	0.684656	1.22669	GCG_P01275_OID21263_v1_Oncology.txt.gz	0.879389
ELOB	Wald ratio	1	-0.0884498	0.151032	0.558121	-0.384473	0.207574	0.915349	0.680809	1.23069	ELOB_Q15370_OID30127_v1_Cardiometabolic_II.txt.gz	0.879389
FCRL1	Wald ratio	1	-0.0815005	0.139223	0.558282	-0.354377	0.191376	0.921732	0.70161	1.21092	FCRL1_Q96LA6_OID20172_v1_Cardiometabolic.txt.gz	0.879389
PSRC1	Wald ratio	1	-0.0871788	0.148936	0.558317	-0.379094	0.204737	0.916513	0.684481	1.2272	PSRC1_Q6PGN9_OID21169_v1_Oncology.txt.gz	0.879389
IL36A	Wald ratio	1	-0.088921	0.152333	0.559405	-0.387494	0.209652	0.914918	0.678756	1.23325	IL36A_Q9UHA7_OID30472_v1_Inflammation_II.txt.gz	0.879389
SIL1	Wald ratio	1	-0.0880676	0.150901	0.559481	-0.383833	0.207698	0.915699	0.681245	1.23084	SIL1_Q9H173_OID30207_v1_Cardiometabolic_II.txt.gz	0.879389
IL2	Wald ratio	1	-0.0886626	0.152127	0.560016	-0.386832	0.209507	0.915154	0.679205	1.23307	IL2_P60568_OID20419_v1_Inflammation.txt.gz	0.879389
TGOLN2	Wald ratio	1	-0.0727562	0.12489	0.560187	-0.31754	0.172028	0.929828	0.727937	1.18771	TGOLN2_O43493_OID30691_v1_Inflammation_II.txt.gz	0.879389
TNN	Wald ratio	1	0.060555	0.103959	0.560236	-0.143204	0.264314	1.06243	0.866577	1.30254	TNN_Q9UQP3_OID30412_v1_Cardiometabolic_II.txt.gz	0.879389
KIAA1549L	Wald ratio	1	-0.0880093	0.151136	0.560352	-0.384236	0.208217	0.915752	0.680971	1.23148	KIAA1549L_Q6ZVL6_OID31312_v1_Oncology_II.txt.gz	0.879389
TNFRSF14	Wald ratio	1	0.0837526	0.144012	0.560858	-0.19851	0.366015	1.08736	0.819951	1.44198	TNFRSF14_Q92956_OID20783_v1_Inflammation.txt.gz	0.879389
CHAD	Wald ratio	1	0.0833736	0.143391	0.560942	-0.197673	0.36442	1.08695	0.820638	1.43968	CHAD_O15335_OID30660_v1_Inflammation_II.txt.gz	0.879389
TPK1	Wald ratio	1	-0.0811279	0.139574	0.56107	-0.354693	0.192437	0.922076	0.701389	1.2122	TPK1_Q9H3S4_OID30338_v1_Cardiometabolic_II.txt.gz	0.879389
CXCL16	Wald ratio	1	0.0803014	0.138175	0.561134	-0.190521	0.351124	1.08361	0.826528	1.42066	CXCL16_Q9H2A7_OID20282_v1_Cardiometabolic.txt.gz	0.879389
MORC3	Wald ratio	1	-0.0866129	0.149697	0.562867	-0.380019	0.206793	0.917032	0.683849	1.22973	MORC3_Q14149_OID31073_v1_Neurology_II.txt.gz	0.881065
ANXA2	Wald ratio	1	-0.0795329	0.137521	0.56304	-0.349074	0.190008	0.923548	0.705341	1.20926	ANXA2_P07355_OID30263_v1_Cardiometabolic_II.txt.gz	0.881065
SESTD1	Wald ratio	1	0.0858095	0.1486	0.563633	-0.205446	0.377065	1.0896	0.814284	1.458	SESTD1_Q86VW0_OID20790_v1_Neurology.txt.gz	0.881065
OSMR	Wald ratio	1	0.0720214	0.124792	0.563852	-0.172572	0.316614	1.07468	0.841498	1.37247	OSMR_Q99650_OID20356_v1_Cardiometabolic.txt.gz	0.881065
SRPX	Wald ratio	1	0.078684	0.136396	0.564021	-0.188652	0.34602	1.08186	0.828075	1.41343	SRPX_P78539_OID30310_v1_Cardiometabolic_II.txt.gz	0.881065
BGLAP	Wald ratio	1	-0.0815088	0.141384	0.564273	-0.358622	0.195604	0.921725	0.698639	1.21605	BGLAP_P02818_OID30389_v1_Cardiometabolic_II.txt.gz	0.881065
MPHOSPH8	Wald ratio	1	0.0863136	0.149729	0.564301	-0.207155	0.379783	1.09015	0.812893	1.46197	MPHOSPH8_Q99549_OID20092_v1_Cardiometabolic.txt.gz	0.881065
TXNL1	Wald ratio	1	0.0870279	0.151356	0.565299	-0.209629	0.383685	1.09093	0.810885	1.46768	TXNL1_O43396_OID30872_v1_Neurology_II.txt.gz	0.881484
ACSL1	Wald ratio	1	-0.0871869	0.151945	0.566099	-0.384999	0.210625	0.916506	0.680452	1.23445	ACSL1_P33121_OID30080_v1_Cardiometabolic_II.txt.gz	0.881484
YY1	Wald ratio	1	0.0872083	0.152151	0.56653	-0.211008	0.385424	1.09112	0.809768	1.47024	YY1_P25490_OID30446_v1_Inflammation_II.txt.gz	0.881484
PLAUR	Wald ratio	1	-0.080145	0.139858	0.566614	-0.354267	0.193977	0.922983	0.701688	1.21407	PLAUR_Q03405_OID20764_v1_Inflammation.txt.gz	0.881484
RICTOR	Wald ratio	1	0.0869505	0.152142	0.567656	-0.211249	0.38515	1.09084	0.809573	1.46983	RICTOR_Q6R327_OID30433_v1_Inflammation_II.txt.gz	0.881484
AGER	Wald ratio	1	-0.0798148	0.13967	0.567694	-0.353568	0.193939	0.923287	0.702178	1.21402	AGER_Q15109_OID20756_v1_Inflammation.txt.gz	0.881484
SRC	Wald ratio	1	0.0839131	0.146979	0.568054	-0.204165	0.371992	1.08753	0.815328	1.45062	SRC_P12931_OID21521_v1_Oncology.txt.gz	0.881484
FABP9	Wald ratio	1	0.0778788	0.13651	0.568339	-0.18968	0.345438	1.08099	0.827224	1.41261	FABP9_Q0Z7S8_OID20501_v1_Inflammation.txt.gz	0.881484
GBP4	Wald ratio	1	0.071701	0.125833	0.568807	-0.174932	0.318334	1.07433	0.839514	1.37484	GBP4_Q96PP9_OID20845_v1_Neurology.txt.gz	0.881484
NEK7	Wald ratio	1	0.0851421	0.149626	0.569333	-0.208124	0.378409	1.08887	0.812106	1.45996	NEK7_Q8TDX7_OID31250_v1_Oncology_II.txt.gz	0.881484
CD63	Wald ratio	1	0.0836955	0.147136	0.569472	-0.204691	0.372082	1.0873	0.814899	1.45075	CD63_P08962_OID20988_v1_Neurology.txt.gz	0.881484
CCN4	Wald ratio	1	-0.0745569	0.131073	0.569479	-0.33146	0.182346	0.928155	0.717875	1.20003	CCN4_O95388_OID21444_v1_Oncology.txt.gz	0.881484
SPRR1B	Wald ratio	1	0.0857795	0.150869	0.569648	-0.209924	0.381483	1.08957	0.810646	1.46445	SPRR1B_P22528_OID31296_v1_Oncology_II.txt.gz	0.881484
TCL1A	Wald ratio	1	0.0787407	0.138508	0.569701	-0.192735	0.350217	1.08192	0.8247	1.41937	TCL1A_P56279_OID20987_v1_Neurology.txt.gz	0.881484
ISM2	Wald ratio	1	-0.0852707	0.150033	0.5698	-0.379336	0.208794	0.918264	0.684316	1.23219	ISM2_Q6H9L7_OID30365_v1_Cardiometabolic_II.txt.gz	0.881484
DAPP1	Wald ratio	1	0.084111	0.148032	0.569904	-0.206033	0.374254	1.08775	0.813807	1.45391	DAPP1_Q9UN19_OID20524_v1_Inflammation.txt.gz	0.881484
PILRB	Wald ratio	1	-0.0571429	0.100573	0.569916	-0.254265	0.139979	0.944459	0.775486	1.15025	PILRB_Q9UKJ0_OID20197_v1_Cardiometabolic.txt.gz	0.881484
HSPB1	Wald ratio	1	0.07964	0.140186	0.569967	-0.195125	0.354405	1.0829	0.822731	1.42533	HSPB1_P04792_OID20230_v1_Cardiometabolic.txt.gz	0.881484
STK11	Wald ratio	1	0.0838514	0.147864	0.570656	-0.205962	0.373664	1.08747	0.813864	1.45305	STK11_Q15831_OID20077_v1_Cardiometabolic.txt.gz	0.881788
PLXDC1	Wald ratio	1	-0.0819955	0.144631	0.570763	-0.365473	0.201482	0.921276	0.693869	1.22321	PLXDC1_Q8IUK5_OID21258_v1_Oncology.txt.gz	0.881788
EFNA1	Wald ratio	1	-0.0797026	0.140786	0.571307	-0.355643	0.196237	0.923391	0.700723	1.21682	EFNA1_P20827_OID21125_v1_Neurology.txt.gz	0.881847
EFCAB14	Wald ratio	1	0.079469	0.140797	0.572465	-0.196492	0.355431	1.08271	0.821608	1.42679	EFCAB14_O75071_OID31460_v1_Oncology_II.txt.gz	0.881847
GAPDH	Wald ratio	1	0.0842631	0.149295	0.572478	-0.208356	0.376882	1.08792	0.811918	1.45773	GAPDH_P04406_OID30600_v1_Inflammation_II.txt.gz	0.881847
C1RL	Wald ratio	1	-0.0781905	0.13863	0.572739	-0.349905	0.193524	0.924788	0.704755	1.21352	C1RL_Q9NZP8_OID30721_v1_Inflammation_II.txt.gz	0.881847
SERPINI2	Wald ratio	1	-0.069036	0.122458	0.572922	-0.309053	0.170981	0.933293	0.734142	1.18647	SERPINI2_O75830_OID31504_v1_Oncology_II.txt.gz	0.881847
IPCEF1	Wald ratio	1	0.0830421	0.147359	0.57307	-0.205782	0.371866	1.08659	0.814011	1.45044	IPCEF1_Q8WWN9_OID20977_v1_Neurology.txt.gz	0.881847
RELB	Wald ratio	1	0.0853619	0.151518	0.573178	-0.211614	0.382337	1.08911	0.809277	1.46571	RELB_Q01201_OID30463_v1_Inflammation_II.txt.gz	0.881847
CDC27	Wald ratio	1	0.0835171	0.148419	0.573631	-0.207384	0.374418	1.0871	0.812707	1.45415	CDC27_P30260_OID21238_v1_Oncology.txt.gz	0.881847
SLITRK1	Wald ratio	1	-0.0809369	0.143942	0.573919	-0.363063	0.201189	0.922252	0.695543	1.22286	SLITRK1_Q96PX8_OID30510_v1_Inflammation_II.txt.gz	0.881847
ADA2	Wald ratio	1	-0.0803824	0.143201	0.574575	-0.361056	0.200291	0.922763	0.69694	1.22176	ADA2_Q9NZK5_OID20394_v1_Cardiometabolic.txt.gz	0.881847
FGF5	Wald ratio	1	0.06891	0.122807	0.574713	-0.171792	0.309612	1.07134	0.842154	1.3629	FGF5_P12034_OID20490_v1_Inflammation.txt.gz	0.881847
CYB5R2	Wald ratio	1	0.080419	0.143355	0.574812	-0.200557	0.361395	1.08374	0.818275	1.43533	CYB5R2_Q6BCY4_OID31512_v1_Oncology_II.txt.gz	0.881847
MYCBP2	Wald ratio	1	0.082309	0.146857	0.575158	-0.20553	0.370148	1.08579	0.814216	1.44795	MYCBP2_O75592_OID30996_v1_Neurology_II.txt.gz	0.881847
GUCY2C	Wald ratio	1	-0.0844207	0.150638	0.575192	-0.379671	0.210829	0.919045	0.684086	1.2347	GUCY2C_P25092_OID31318_v1_Oncology_II.txt.gz	0.881847
DMD	Wald ratio	1	0.0827293	0.147686	0.575365	-0.206736	0.372195	1.08625	0.813234	1.45092	DMD_P11532_OID30223_v1_Cardiometabolic_II.txt.gz	0.881847
SLIT2	Wald ratio	1	0.0851314	0.152134	0.575765	-0.213051	0.383314	1.08886	0.808115	1.46714	SLIT2_O94813_OID20862_v1_Neurology.txt.gz	0.881847
NAA80	Wald ratio	1	0.0828057	0.148095	0.576066	-0.20746	0.373071	1.08633	0.812646	1.45219	NAA80_Q93015_OID30893_v1_Neurology_II.txt.gz	0.881847
ITGB6	Wald ratio	1	-0.0769843	0.137732	0.5762	-0.346938	0.19297	0.925904	0.706849	1.21285	ITGB6_P18564_OID20493_v1_Inflammation.txt.gz	0.881847
SLAMF6	Wald ratio	1	-0.0835164	0.14983	0.577249	-0.377183	0.21015	0.919876	0.68579	1.23386	SLAMF6_Q96DU3_OID21254_v1_Oncology.txt.gz	0.882578
PPM1A	Wald ratio	1	-0.0846212	0.152241	0.578323	-0.383014	0.213772	0.91886	0.681803	1.23834	PPM1A_P35813_OID21184_v1_Oncology.txt.gz	0.882578
ANXA10	Wald ratio	1	-0.0819379	0.147564	0.578711	-0.371164	0.207288	0.921329	0.689931	1.23034	ANXA10_Q9UJ72_OID20886_v1_Neurology.txt.gz	0.882578
IL17C	Wald ratio	1	-0.0817193	0.147242	0.578895	-0.370314	0.206875	0.921531	0.690518	1.22983	IL17C_Q9P0M4_OID20477_v1_Inflammation.txt.gz	0.882578
GLA	Wald ratio	1	0.0807721	0.145614	0.579098	-0.20463	0.366175	1.08412	0.814948	1.44221	GLA_P06280_OID30594_v1_Inflammation_II.txt.gz	0.882578
C1QL2	Wald ratio	1	0.0765745	0.138067	0.579157	-0.194038	0.347187	1.07958	0.823627	1.41508	C1QL2_Q7Z5L3_OID30515_v1_Inflammation_II.txt.gz	0.882578
CCL4	Wald ratio	1	0.0746831	0.134789	0.579528	-0.189503	0.33887	1.07754	0.82737	1.40336	CCL4_P13236_OID20695_v1_Inflammation.txt.gz	0.882578
KLRD1	Wald ratio	1	-0.0736257	0.132897	0.579575	-0.334104	0.186852	0.929019	0.71598	1.20545	KLRD1_Q13241_OID20632_v1_Inflammation.txt.gz	0.882578
PDCD1LG2	Wald ratio	1	0.0670626	0.121057	0.579595	-0.170209	0.304334	1.06936	0.843489	1.35572	PDCD1LG2_Q9BQ51_OID21273_v1_Oncology.txt.gz	0.882578
AIF1L	Wald ratio	1	-0.0814195	0.147177	0.58012	-0.369886	0.207047	0.921807	0.690813	1.23004	AIF1L_Q9BQI0_OID30204_v1_Cardiometabolic_II.txt.gz	0.882578
KRT5	Wald ratio	1	-0.078389	0.141785	0.58035	-0.356287	0.199509	0.924605	0.700271	1.2208	KRT5_P13647_OID20860_v1_Neurology.txt.gz	0.882578
ADGRG2	Wald ratio	1	-0.074939	0.135589	0.580473	-0.340693	0.190815	0.9278	0.711277	1.21024	ADGRG2_Q8IZP9_OID20189_v1_Cardiometabolic.txt.gz	0.882578
FGFR2	Wald ratio	1	-0.076126	0.137775	0.58058	-0.346165	0.193914	0.926699	0.707395	1.21399	FGFR2_P21802_OID21478_v1_Oncology.txt.gz	0.882578
DCTN6	Wald ratio	1	0.0829695	0.150564	0.581595	-0.212136	0.378076	1.08651	0.808854	1.45947	DCTN6_O00399_OID20879_v1_Neurology.txt.gz	0.883527
ATP5PO	Wald ratio	1	0.0837686	0.152099	0.581806	-0.214346	0.381883	1.08738	0.807069	1.46504	ATP5PO_P48047_OID20811_v1_Neurology.txt.gz	0.883527
PRL	Wald ratio	1	-0.0798012	0.145132	0.58242	-0.364259	0.204657	0.9233	0.694711	1.2271	PRL_P01236_OID21033_v1_Neurology.txt.gz	0.883547
TIMP3	Wald ratio	1	-0.0801945	0.145867	0.582471	-0.366094	0.205705	0.922937	0.693438	1.22839	TIMP3_P35625_OID20684_v1_Inflammation.txt.gz	0.883547
ANXA11	Wald ratio	1	0.0814926	0.148326	0.58272	-0.209226	0.372211	1.08491	0.811212	1.45094	ANXA11_P50995_OID20583_v1_Inflammation.txt.gz	0.883547
CD74	Wald ratio	1	-0.0749083	0.136465	0.583061	-0.34238	0.192564	0.927829	0.710078	1.21235	CD74_P04233_OID21040_v1_Neurology.txt.gz	0.883608
PRTG	Wald ratio	1	-0.0737957	0.134722	0.583854	-0.33785	0.190259	0.928861	0.713302	1.20956	PRTG_Q2VWP7_OID21443_v1_Oncology.txt.gz	0.884353
S100G	Wald ratio	1	-0.0807479	0.147661	0.584484	-0.370163	0.208667	0.922426	0.690622	1.23203	S100G_P29377_OID31051_v1_Neurology_II.txt.gz	0.884852
DDX1	Wald ratio	1	0.0815724	0.1496	0.585568	-0.211644	0.374789	1.08499	0.809253	1.45468	DDX1_Q92499_OID31518_v1_Oncology_II.txt.gz	0.885698
CCL15	Wald ratio	1	-0.066504	0.122047	0.585819	-0.305716	0.172708	0.935659	0.736595	1.18852	CCL15_Q16663_OID20328_v1_Cardiometabolic.txt.gz	0.885698
ITPR1	Wald ratio	1	0.081115	0.148963	0.586076	-0.210852	0.373082	1.0845	0.809894	1.4522	ITPR1_Q14643_OID30216_v1_Cardiometabolic_II.txt.gz	0.885698
DTYMK	Wald ratio	1	-0.0789517	0.14518	0.586566	-0.363504	0.205601	0.924085	0.695236	1.22826	DTYMK_P23919_OID30308_v1_Cardiometabolic_II.txt.gz	0.885698
EPN1	Wald ratio	1	-0.0822431	0.151321	0.586784	-0.378832	0.214346	0.921048	0.684661	1.23905	EPN1_Q9Y6I3_OID31252_v1_Oncology_II.txt.gz	0.885698
DPP7	Wald ratio	1	0.0721886	0.132845	0.58685	-0.188187	0.332564	1.07486	0.82846	1.39454	DPP7_Q9UHL4_OID20142_v1_Cardiometabolic.txt.gz	0.885698
DBI	Wald ratio	1	0.0788329	0.145218	0.587228	-0.205795	0.363461	1.08202	0.814	1.4383	DBI_P07108_OID21143_v1_Neurology.txt.gz	0.885813
CLEC10A	Wald ratio	1	0.0728348	0.134684	0.588658	-0.191146	0.336816	1.07555	0.826012	1.40048	CLEC10A_Q8IUN9_OID20928_v1_Neurology.txt.gz	0.886541
BSND	Wald ratio	1	0.0822621	0.152474	0.589532	-0.216587	0.381112	1.08574	0.805262	1.46391	BSND_Q8WZ55_OID31184_v1_Oncology_II.txt.gz	0.886541
SMAD1	Wald ratio	1	0.0801026	0.148512	0.589633	-0.210981	0.371186	1.0834	0.80979	1.44945	SMAD1_Q15797_OID21180_v1_Oncology.txt.gz	0.886541
DCLRE1C	Wald ratio	1	-0.0824831	0.152996	0.589804	-0.382355	0.217389	0.920827	0.682253	1.24283	DCLRE1C_Q96SD1_OID31240_v1_Oncology_II.txt.gz	0.886541
CTHRC1	Wald ratio	1	0.0700095	0.130084	0.590448	-0.184955	0.324974	1.07252	0.831142	1.384	CTHRC1_Q96CG8_OID30393_v1_Cardiometabolic_II.txt.gz	0.886541
ULBP2	Wald ratio	1	-0.0690002	0.128266	0.590614	-0.320402	0.182401	0.933326	0.725858	1.2001	ULBP2_Q9BZM5_OID20919_v1_Neurology.txt.gz	0.886541
FOLH1	Wald ratio	1	0.0808343	0.150338	0.590796	-0.213828	0.375497	1.08419	0.807487	1.45571	FOLH1_Q04609_OID30430_v1_Inflammation_II.txt.gz	0.886541
NCLN	Wald ratio	1	-0.0814964	0.151638	0.590964	-0.378708	0.215715	0.921736	0.684746	1.24075	NCLN_Q969V3_OID20448_v1_Inflammation.txt.gz	0.886541
AMY2B	Wald ratio	1	-0.0749933	0.139599	0.591125	-0.348607	0.19862	0.92775	0.70567	1.21972	AMY2B_P19961_OID20340_v1_Cardiometabolic.txt.gz	0.886541
IDO1	Wald ratio	1	-0.0767467	0.143034	0.59157	-0.357093	0.2036	0.926124	0.699707	1.22581	IDO1_P14902_OID30230_v1_Cardiometabolic_II.txt.gz	0.886541
TPSAB1	Wald ratio	1	-0.0541914	0.101122	0.592025	-0.25239	0.144007	0.947251	0.776942	1.15489	TPSAB1_Q15661_OID20642_v1_Inflammation.txt.gz	0.886541
GUK1	Wald ratio	1	-0.0817012	0.152543	0.592239	-0.380686	0.217283	0.921547	0.683393	1.2427	GUK1_Q16774_OID30148_v1_Cardiometabolic_II.txt.gz	0.886541
IGHMBP2	Wald ratio	1	0.0811126	0.151454	0.592264	-0.215738	0.377963	1.08449	0.805947	1.45931	IGHMBP2_P38935_OID30123_v1_Cardiometabolic_II.txt.gz	0.886541
MAPK13	Wald ratio	1	-0.0812607	0.151785	0.592396	-0.378759	0.216238	0.921953	0.68471	1.2414	MAPK13_O15264_OID31205_v1_Oncology_II.txt.gz	0.886541
MMP15	Wald ratio	1	-0.0800493	0.1497	0.592835	-0.373461	0.213362	0.923071	0.688348	1.23783	MMP15_P51511_OID30299_v1_Cardiometabolic_II.txt.gz	0.886541
PRAP1	Wald ratio	1	-0.0728814	0.136303	0.592856	-0.340035	0.194272	0.929711	0.711745	1.21443	PRAP1_Q96NZ9_OID30391_v1_Cardiometabolic_II.txt.gz	0.886541
VASP	Wald ratio	1	0.0787481	0.147353	0.593052	-0.210064	0.36756	1.08193	0.810533	1.44421	VASP_P50552_OID30692_v1_Inflammation_II.txt.gz	0.886541
ZBTB17	Wald ratio	1	-0.0786269	0.14716	0.593138	-0.367061	0.209808	0.924385	0.692767	1.23344	ZBTB17_Q13105_OID20082_v1_Cardiometabolic.txt.gz	0.886541
C2	Wald ratio	1	-0.0740293	0.139014	0.594358	-0.346496	0.198438	0.928644	0.707161	1.2195	C2_P06681_OID20410_v1_Cardiometabolic.txt.gz	0.887912
TXNDC5	Wald ratio	1	0.0777917	0.146556	0.595559	-0.209458	0.365042	1.0809	0.811023	1.44057	TXNDC5_Q8NBS9_OID21012_v1_Neurology.txt.gz	0.888347
ARHGEF12	Wald ratio	1	0.0773081	0.145747	0.595816	-0.208356	0.362972	1.08037	0.811918	1.4376	ARHGEF12_Q9NZN5_OID20554_v1_Inflammation.txt.gz	0.888347
YTHDF3	Wald ratio	1	0.0792907	0.150065	0.597237	-0.214836	0.373417	1.08252	0.806674	1.45269	YTHDF3_Q7Z739_OID20478_v1_Inflammation.txt.gz	0.888347
SEMA6C	Wald ratio	1	0.0798402	0.151195	0.597456	-0.216501	0.376182	1.08311	0.805332	1.45671	SEMA6C_Q9H3T2_OID30531_v1_Inflammation_II.txt.gz	0.888347
CD38	Wald ratio	1	-0.0610267	0.115574	0.597479	-0.287552	0.165499	0.940798	0.750097	1.17998	CD38_P28907_OID21316_v1_Oncology.txt.gz	0.888347
CLMP	Wald ratio	1	-0.068474	0.129756	0.597697	-0.322795	0.185847	0.933818	0.724122	1.20424	CLMP_Q9H6B4_OID21419_v1_Oncology.txt.gz	0.888347
GABRA4	Wald ratio	1	0.0804045	0.15247	0.597954	-0.218438	0.379247	1.08373	0.803774	1.46118	GABRA4_P48169_OID30803_v1_Neurology_II.txt.gz	0.888347
DHPS	Wald ratio	1	0.0784562	0.148817	0.598056	-0.213226	0.370138	1.08162	0.807974	1.44793	DHPS_P49366_OID31357_v1_Oncology_II.txt.gz	0.888347
FGF21	Wald ratio	1	-0.0763762	0.144882	0.598082	-0.360345	0.207593	0.926468	0.697436	1.23071	FGF21_Q9NSA1_OID21402_v1_Oncology.txt.gz	0.888347
AMBN	Wald ratio	1	-0.0798664	0.151569	0.598242	-0.376942	0.217209	0.92324	0.685956	1.2426	AMBN_Q9NP70_OID20437_v1_Inflammation.txt.gz	0.888347
AOC3	Wald ratio	1	0.0679776	0.129017	0.598272	-0.184896	0.320852	1.07034	0.83119	1.3783	AOC3_Q16853_OID20389_v1_Cardiometabolic.txt.gz	0.888347
TLR1	Wald ratio	1	-0.075431	0.143275	0.598558	-0.35625	0.205389	0.927344	0.700297	1.228	TLR1_Q15399_OID30532_v1_Inflammation_II.txt.gz	0.888347
GPR37	Wald ratio	1	0.0650567	0.123576	0.598576	-0.177153	0.307266	1.06722	0.837652	1.3597	GPR37_O15354_OID20095_v1_Cardiometabolic.txt.gz	0.888347
ARNTL	Wald ratio	1	0.0801007	0.152527	0.599474	-0.218852	0.379054	1.0834	0.80344	1.4609	ARNTL_O00327_OID30168_v1_Cardiometabolic_II.txt.gz	0.888402
CNPY4	Wald ratio	1	0.0772674	0.147144	0.599503	-0.211134	0.365669	1.08033	0.809666	1.44148	CNPY4_Q8N129_OID21317_v1_Oncology.txt.gz	0.888402
SIAE	Wald ratio	1	0.0764593	0.145728	0.599812	-0.209168	0.362086	1.07946	0.811259	1.43632	SIAE_Q9HAT2_OID21503_v1_Oncology.txt.gz	0.888402
GP2	Wald ratio	1	0.068526	0.130877	0.600564	-0.187993	0.325045	1.07093	0.82862	1.38409	GP2_P55259_OID20090_v1_Cardiometabolic.txt.gz	0.888402
GALNT7	Wald ratio	1	-0.0763912	0.145962	0.600722	-0.362477	0.209695	0.926454	0.69595	1.2333	GALNT7_Q86SF2_OID21377_v1_Oncology.txt.gz	0.888402
NUDT10	Wald ratio	1	-0.079226	0.151645	0.60136	-0.376449	0.217997	0.923831	0.686294	1.24358	NUDT10_Q8NFP7_OID30198_v1_Cardiometabolic_II.txt.gz	0.888402
FHIP2A	Wald ratio	1	-0.079601	0.152443	0.601553	-0.378389	0.219188	0.923485	0.684964	1.24506	FHIP2A_Q5W0V3_OID30187_v1_Cardiometabolic_II.txt.gz	0.888402
MYL6B	Wald ratio	1	0.079001	0.151308	0.601587	-0.217563	0.375565	1.08221	0.804477	1.45581	MYL6B_P14649_OID30936_v1_Neurology_II.txt.gz	0.888402
ADCYAP1R1	Wald ratio	1	-0.0795167	0.152399	0.601832	-0.378218	0.219185	0.923563	0.685081	1.24506	ADCYAP1R1_P41586_OID21188_v1_Oncology.txt.gz	0.888402
ECHDC3	Wald ratio	1	0.0700843	0.134499	0.602314	-0.193534	0.333703	1.0726	0.824042	1.39613	ECHDC3_Q96DC8_OID30293_v1_Cardiometabolic_II.txt.gz	0.888402
AAMDC	Wald ratio	1	-0.068874	0.132193	0.602359	-0.327972	0.190224	0.933444	0.720383	1.20952	AAMDC_Q9H7C9_OID30236_v1_Cardiometabolic_II.txt.gz	0.888402
JMJD1C	Wald ratio	1	0.0795793	0.152767	0.602424	-0.219845	0.379003	1.08283	0.802643	1.46083	JMJD1C_Q15652_OID31172_v1_Oncology_II.txt.gz	0.888402
FIS1	Wald ratio	1	-0.0766864	0.147262	0.602542	-0.36532	0.211947	0.92618	0.693975	1.23608	FIS1_Q9Y3D6_OID20722_v1_Inflammation.txt.gz	0.888402
CRKL	Wald ratio	1	0.0764179	0.146903	0.602929	-0.211512	0.364347	1.07941	0.80936	1.43957	CRKL_P46109_OID20742_v1_Inflammation.txt.gz	0.888527
AMBP	Wald ratio	1	-0.0711338	0.137106	0.603885	-0.339862	0.197595	0.931337	0.711868	1.21847	AMBP_P02760_OID21413_v1_Oncology.txt.gz	0.88949
PREB	Wald ratio	1	-0.0781626	0.151037	0.604803	-0.374195	0.21787	0.924814	0.687842	1.24343	PREB_Q9HCU5_OID20439_v1_Inflammation.txt.gz	0.889528
TPBGL	Wald ratio	1	0.0787219	0.152182	0.604955	-0.219555	0.376998	1.0819	0.802876	1.4579	TPBGL_P0DKB5_OID30928_v1_Neurology_II.txt.gz	0.889528
GGCT	Wald ratio	1	0.0756743	0.146733	0.606045	-0.211923	0.363271	1.07861	0.809027	1.43803	GGCT_O75223_OID30304_v1_Cardiometabolic_II.txt.gz	0.889528
IL18	Wald ratio	1	-0.0716529	0.139005	0.606224	-0.344102	0.200796	0.930854	0.708857	1.22238	IL18_Q14116_OID20694_v1_Inflammation.txt.gz	0.889528
ART3	Wald ratio	1	-0.06762	0.131194	0.606258	-0.324759	0.189519	0.934616	0.722701	1.20867	ART3_Q13508_OID20346_v1_Cardiometabolic.txt.gz	0.889528
SEC31A	Wald ratio	1	0.0768031	0.149249	0.606835	-0.215726	0.369332	1.07983	0.805957	1.44677	SEC31A_O94979_OID30269_v1_Cardiometabolic_II.txt.gz	0.889528
SERPINB9	Wald ratio	1	-0.0762955	0.148265	0.606841	-0.366895	0.214304	0.926542	0.692882	1.239	SERPINB9_P50453_OID20932_v1_Neurology.txt.gz	0.889528
LTBR	Wald ratio	1	0.0708307	0.137695	0.606972	-0.199052	0.340714	1.0734	0.819507	1.40595	LTBR_P36941_OID20768_v1_Inflammation.txt.gz	0.889528
SERPINF2	Wald ratio	1	-0.0735826	0.143065	0.60702	-0.353989	0.206824	0.929059	0.701883	1.22977	SERPINF2_P08697_OID30779_v1_Inflammation_II.txt.gz	0.889528
ALMS1	Wald ratio	1	-0.0779412	0.151645	0.607273	-0.375166	0.219283	0.925019	0.687175	1.24518	ALMS1_Q8TCU4_OID31275_v1_Oncology_II.txt.gz	0.889528
CD33	Wald ratio	1	0.0379107	0.0737633	0.607286	-0.106665	0.182487	1.03864	0.898826	1.2002	CD33_P20138_OID21472_v1_Oncology.txt.gz	0.889528
PTGES2	Wald ratio	1	0.0772586	0.15043	0.607542	-0.217584	0.372101	1.08032	0.80446	1.45078	PTGES2_Q9H7Z7_OID30561_v1_Inflammation_II.txt.gz	0.889528
MAEA	Wald ratio	1	0.0776264	0.151343	0.608009	-0.219006	0.374259	1.08072	0.803317	1.45391	MAEA_Q7L5Y9_OID21206_v1_Oncology.txt.gz	0.88977
TARBP2	Wald ratio	1	0.0755869	0.14763	0.608649	-0.213767	0.364941	1.07852	0.807536	1.44043	TARBP2_Q15633_OID20870_v1_Neurology.txt.gz	0.890262
ITIH4	Wald ratio	1	0.070419	0.137684	0.609032	-0.199441	0.340279	1.07296	0.819189	1.40534	ITIH4_Q14624_OID30762_v1_Inflammation_II.txt.gz	0.89038
IFNGR2	Wald ratio	1	0.0527924	0.103504	0.610014	-0.150075	0.255659	1.05421	0.860644	1.29131	IFNGR2_P38484_OID20941_v1_Neurology.txt.gz	0.891372
PNMA2	Wald ratio	1	-0.0775219	0.152397	0.610975	-0.376221	0.221177	0.925407	0.686451	1.24754	PNMA2_Q9UL42_OID30842_v1_Neurology_II.txt.gz	0.892124
PTGDS	Wald ratio	1	0.0700871	0.137844	0.611135	-0.200087	0.340261	1.0726	0.81866	1.40531	PTGDS_P41222_OID20408_v1_Cardiometabolic.txt.gz	0.892124
RLN2	Wald ratio	1	-0.074011	0.146144	0.612557	-0.360452	0.21243	0.928662	0.697361	1.23668	RLN2_P04090_OID30601_v1_Inflammation_II.txt.gz	0.892511
WNT9A	Wald ratio	1	-0.0669745	0.132473	0.613158	-0.326622	0.192673	0.935219	0.721357	1.21249	WNT9A_O14904_OID20460_v1_Inflammation.txt.gz	0.892511
PDZK1	Wald ratio	1	0.0749545	0.148275	0.6132	-0.215664	0.365573	1.07784	0.806006	1.44134	PDZK1_Q5T2W1_OID30550_v1_Inflammation_II.txt.gz	0.892511
L1CAM	Wald ratio	1	-0.0690288	0.136684	0.613541	-0.336929	0.198871	0.9333	0.713959	1.22003	L1CAM_P32004_OID21484_v1_Oncology.txt.gz	0.892511
STAMBP	Wald ratio	1	0.0739431	0.146522	0.613801	-0.21324	0.361126	1.07675	0.807962	1.43494	STAMBP_O95630_OID20955_v1_Neurology.txt.gz	0.892511
BMP6	Wald ratio	1	0.0738055	0.146252	0.613808	-0.212849	0.36046	1.0766	0.808278	1.43399	BMP6_P22004_OID20111_v1_Cardiometabolic.txt.gz	0.892511
TNFRSF11B	Wald ratio	1	-0.066191	0.131196	0.613896	-0.323335	0.190953	0.935952	0.723731	1.2104	TNFRSF11B_O00300_OID20735_v1_Inflammation.txt.gz	0.892511
EDA2R	Wald ratio	1	-0.057546	0.114155	0.614189	-0.28129	0.166198	0.944079	0.754809	1.18081	EDA2R_Q9HAV5_OID21451_v1_Oncology.txt.gz	0.892511
INSL5	Wald ratio	1	-0.0704498	0.140494	0.616059	-0.345818	0.204919	0.931975	0.707641	1.22743	INSL5_Q9Y5Q6_OID31448_v1_Oncology_II.txt.gz	0.892511
RGS10	Wald ratio	1	0.0742938	0.148232	0.61623	-0.21624	0.364828	1.07712	0.805542	1.44027	RGS10_O43665_OID30999_v1_Neurology_II.txt.gz	0.892511
AGBL2	Wald ratio	1	-0.0764319	0.152579	0.616418	-0.375487	0.222623	0.926416	0.686955	1.24935	AGBL2_Q5U5Z8_OID30793_v1_Neurology_II.txt.gz	0.892511
PINLYP	Wald ratio	1	0.0618148	0.123538	0.616815	-0.18032	0.303949	1.06377	0.835003	1.3552	PINLYP_A6NC86_OID30651_v1_Inflammation_II.txt.gz	0.892511
ART5	Wald ratio	1	0.0759031	0.151767	0.616984	-0.221561	0.373367	1.07886	0.801267	1.45262	ART5_Q96L15_OID30828_v1_Neurology_II.txt.gz	0.892511
IL10RB	Wald ratio	1	-0.0659005	0.131949	0.617471	-0.324521	0.19272	0.936224	0.722873	1.21254	IL10RB_Q08334_OID20696_v1_Inflammation.txt.gz	0.892511
AP3B1	Wald ratio	1	0.0732536	0.146685	0.617503	-0.214249	0.360757	1.076	0.807147	1.43441	AP3B1_O00203_OID31478_v1_Oncology_II.txt.gz	0.892511
SWAP70	Wald ratio	1	-0.0732407	0.146829	0.617908	-0.361025	0.214544	0.929377	0.696961	1.2393	SWAP70_Q9UH65_OID31477_v1_Oncology_II.txt.gz	0.892511
CLTA	Wald ratio	1	0.0747105	0.149857	0.6181	-0.219009	0.36843	1.07757	0.803314	1.44546	CLTA_P09496_OID20118_v1_Cardiometabolic.txt.gz	0.892511
COL15A1	Wald ratio	1	-0.0698179	0.140174	0.618427	-0.344559	0.204923	0.932564	0.708533	1.22743	COL15A1_P39059_OID30396_v1_Cardiometabolic_II.txt.gz	0.892511
LTBP2	Wald ratio	1	0.0605021	0.121681	0.619034	-0.177992	0.298996	1.06237	0.836949	1.3485	LTBP2_Q14767_OID20254_v1_Cardiometabolic.txt.gz	0.892511
CHRDL1	Wald ratio	1	0.0652169	0.131255	0.619279	-0.192043	0.322477	1.06739	0.825271	1.38054	CHRDL1_Q9BU40_OID20771_v1_Inflammation.txt.gz	0.892511
HNMT	Wald ratio	1	-0.0622736	0.125455	0.619626	-0.308166	0.183619	0.939626	0.734793	1.20156	HNMT_P50135_OID20975_v1_Neurology.txt.gz	0.892511
GDF15	Wald ratio	1	0.0587336	0.118351	0.619707	-0.173235	0.290702	1.06049	0.84094	1.33737	GDF15_Q99988_OID20251_v1_Cardiometabolic.txt.gz	0.892511
SHC1	Wald ratio	1	-0.0752669	0.151875	0.620188	-0.372942	0.222409	0.927496	0.688705	1.24908	SHC1_P29353_OID31222_v1_Oncology_II.txt.gz	0.892511
NFATC1	Wald ratio	1	-0.0715248	0.144352	0.620255	-0.354454	0.211405	0.930973	0.701556	1.23541	NFATC1_O95644_OID20545_v1_Inflammation.txt.gz	0.892511
RRP15	Wald ratio	1	-0.075504	0.152468	0.62045	-0.374341	0.223333	0.927276	0.687742	1.25024	RRP15_Q9Y3B9_OID30867_v1_Neurology_II.txt.gz	0.892511
MYL1	Wald ratio	1	0.0740574	0.149654	0.6207	-0.219264	0.367379	1.07687	0.80311	1.44394	MYL1_P05976_OID30120_v1_Cardiometabolic_II.txt.gz	0.892511
SNX9	Wald ratio	1	0.0722114	0.145924	0.6207	-0.213799	0.358222	1.07488	0.807511	1.43078	SNX9_Q9Y5X1_OID20135_v1_Cardiometabolic.txt.gz	0.892511
ACTN4	Wald ratio	1	0.074944	0.151637	0.621141	-0.222264	0.372152	1.07782	0.800704	1.45085	ACTN4_O43707_OID20435_v1_Inflammation.txt.gz	0.892511
PDGFC	Wald ratio	1	0.0738283	0.149392	0.62117	-0.218979	0.366636	1.07662	0.803338	1.44287	PDGFC_Q9NRA1_OID21183_v1_Oncology.txt.gz	0.892511
TBL1X	Wald ratio	1	0.0732986	0.148708	0.622082	-0.218169	0.364766	1.07605	0.803989	1.44018	TBL1X_O60907_OID21220_v1_Oncology.txt.gz	0.892511
SLC1A4	Wald ratio	1	0.0746571	0.151657	0.622524	-0.22259	0.371905	1.07751	0.800443	1.45049	SLC1A4_P43007_OID30926_v1_Neurology_II.txt.gz	0.892511
DGKZ	Wald ratio	1	0.0743767	0.151203	0.622791	-0.221981	0.370735	1.07721	0.80093	1.4488	DGKZ_Q13574_OID20466_v1_Inflammation.txt.gz	0.892511
SETMAR	Wald ratio	1	0.0688305	0.140098	0.623212	-0.205761	0.343422	1.07125	0.814028	1.40976	SETMAR_Q53H47_OID20948_v1_Neurology.txt.gz	0.892511
DSG4	Wald ratio	1	-0.0684698	0.139387	0.62327	-0.341668	0.204728	0.933822	0.710584	1.22719	DSG4_Q86SJ6_OID21325_v1_Oncology.txt.gz	0.892511
ERBIN	Wald ratio	1	0.0725874	0.147923	0.62363	-0.217341	0.362516	1.07529	0.804656	1.43694	ERBIN_Q96RT1_OID21323_v1_Oncology.txt.gz	0.892511
GGA1	Wald ratio	1	0.0742998	0.151491	0.623811	-0.222623	0.371222	1.07713	0.800417	1.4495	GGA1_Q9UJY5_OID20838_v1_Neurology.txt.gz	0.892511
PDCD6	Wald ratio	1	0.0524443	0.106966	0.62393	-0.157209	0.262098	1.05384	0.854525	1.29965	PDCD6_O75340_OID20163_v1_Cardiometabolic.txt.gz	0.892511
EFEMP1	Wald ratio	1	-0.0649412	0.132573	0.624239	-0.324785	0.194903	0.937123	0.722683	1.21519	EFEMP1_Q12805_OID20414_v1_Cardiometabolic.txt.gz	0.892511
TCL1B	Wald ratio	1	0.0743829	0.151986	0.624554	-0.22351	0.372275	1.07722	0.799707	1.45103	TCL1B_O95988_OID20058_v1_Cardiometabolic.txt.gz	0.892511
TBCA	Wald ratio	1	0.0720483	0.147454	0.625113	-0.216961	0.361058	1.07471	0.804961	1.43485	TBCA_O75347_OID30616_v1_Inflammation_II.txt.gz	0.892511
TAGLN3	Wald ratio	1	0.0745352	0.152551	0.625131	-0.224466	0.373536	1.07738	0.798943	1.45286	TAGLN3_Q9UI15_OID31225_v1_Oncology_II.txt.gz	0.892511
DOCK9	Wald ratio	1	-0.0742707	0.152039	0.625197	-0.372267	0.223725	0.92842	0.68917	1.25073	DOCK9_Q9BZ29_OID30836_v1_Neurology_II.txt.gz	0.892511
S100A16	Wald ratio	1	-0.073914	0.15146	0.625544	-0.370777	0.222948	0.928752	0.690198	1.24976	S100A16_Q96FQ6_OID20878_v1_Neurology.txt.gz	0.892511
ZCCHC8	Wald ratio	1	-0.0743564	0.152398	0.625614	-0.373056	0.224343	0.928341	0.688627	1.2515	ZCCHC8_Q6NZY4_OID30117_v1_Cardiometabolic_II.txt.gz	0.892511
DBNL	Wald ratio	1	0.0713348	0.146278	0.625787	-0.215371	0.35804	1.07394	0.806242	1.43052	DBNL_Q9UJU6_OID20681_v1_Inflammation.txt.gz	0.892511
PSPN	Wald ratio	1	0.0527126	0.10821	0.626166	-0.15938	0.264805	1.05413	0.852672	1.30318	PSPN_O60542_OID20511_v1_Inflammation.txt.gz	0.892511
CYP24A1	Wald ratio	1	-0.0742769	0.152516	0.62625	-0.373208	0.224654	0.928415	0.688522	1.25189	CYP24A1_Q07973_OID30091_v1_Cardiometabolic_II.txt.gz	0.892511
PSAP	Wald ratio	1	-0.0685155	0.140952	0.626904	-0.344782	0.207751	0.933779	0.708375	1.23091	PSAP_P07602_OID30419_v1_Cardiometabolic_II.txt.gz	0.892511
CGREF1	Wald ratio	1	-0.0626612	0.128934	0.626972	-0.315372	0.19005	0.939262	0.729517	1.20931	CGREF1_Q99674_OID20152_v1_Cardiometabolic.txt.gz	0.892511
LACRT	Wald ratio	1	-0.0710426	0.146236	0.627103	-0.357665	0.21558	0.931422	0.699307	1.24058	LACRT_Q9GZZ8_OID31367_v1_Oncology_II.txt.gz	0.892511
C1S	Wald ratio	1	0.0682733	0.140568	0.627183	-0.207241	0.343787	1.07066	0.812824	1.41028	C1S_P09871_OID30731_v1_Inflammation_II.txt.gz	0.892511
PIK3IP1	Wald ratio	1	-0.0663045	0.136516	0.627187	-0.333876	0.201267	0.935846	0.716143	1.22295	PIK3IP1_Q96FE7_OID21094_v1_Neurology.txt.gz	0.892511
NDST1	Wald ratio	1	-0.0728298	0.150314	0.628018	-0.367445	0.221785	0.929759	0.692502	1.2483	NDST1_P52848_OID31369_v1_Oncology_II.txt.gz	0.89326
UBE2B	Wald ratio	1	-0.0719852	0.148766	0.628469	-0.363567	0.219596	0.930545	0.695192	1.24557	UBE2B_P63146_OID31368_v1_Oncology_II.txt.gz	0.89326
FSHB	Wald ratio	1	-0.047914	0.0990648	0.628624	-0.242081	0.146253	0.953216	0.784993	1.15749	FSHB_P01225_OID30233_v1_Cardiometabolic_II.txt.gz	0.89326
ZBTB16	Wald ratio	1	0.0683495	0.142022	0.630331	-0.210013	0.346712	1.07074	0.810573	1.41441	ZBTB16_Q05516_OID21205_v1_Oncology.txt.gz	0.894852
TNFRSF21	Wald ratio	1	-0.0682664	0.141905	0.630467	-0.346401	0.209868	0.934012	0.707229	1.23352	TNFRSF21_O75509_OID21052_v1_Neurology.txt.gz	0.894852
SELENOP	Wald ratio	1	0.0709193	0.147502	0.630657	-0.218185	0.360023	1.07349	0.803977	1.43336	SELENOP_P49908_OID30745_v1_Inflammation_II.txt.gz	0.894852
PAEP	Wald ratio	1	0.0521371	0.108626	0.631248	-0.160769	0.265044	1.05352	0.851489	1.30349	PAEP_P09466_OID20925_v1_Neurology.txt.gz	0.89516
IDO1	Wald ratio	1	0.0679207	0.141716	0.631743	-0.209842	0.345684	1.07028	0.810712	1.41296	IDO1_P14902_OID31050_v1_Neurology_II.txt.gz	0.89516
AP3S2	Wald ratio	1	0.0703964	0.1469	0.631788	-0.217529	0.358321	1.07293	0.804505	1.43093	AP3S2_P59780_OID31117_v1_Neurology_II.txt.gz	0.89516
CCL23	Wald ratio	1	0.0636045	0.132887	0.632198	-0.196854	0.324063	1.06567	0.82131	1.38273	CCL23_P55773_OID20693_v1_Inflammation.txt.gz	0.895309
TXNRD1	Wald ratio	1	0.069784	0.146001	0.632672	-0.216378	0.355946	1.07228	0.805431	1.42753	TXNRD1_Q16881_OID21135_v1_Neurology.txt.gz	0.895549
VCAM1	Wald ratio	1	-0.0677969	0.142081	0.633241	-0.346276	0.210682	0.93445	0.707317	1.23452	VCAM1_P19320_OID20396_v1_Cardiometabolic.txt.gz	0.895923
ST3GAL1	Wald ratio	1	0.0670169	0.140612	0.633641	-0.208583	0.342617	1.06931	0.811734	1.40863	ST3GAL1_Q11201_OID21322_v1_Oncology.txt.gz	0.896058
BCAT1	Wald ratio	1	0.066816	0.140341	0.634006	-0.208253	0.341885	1.0691	0.812002	1.4076	BCAT1_P54687_OID30312_v1_Cardiometabolic_II.txt.gz	0.896143
EIF4E	Wald ratio	1	0.0706902	0.148856	0.634866	-0.221068	0.362449	1.07325	0.801662	1.43684	EIF4E_P06730_OID30557_v1_Inflammation_II.txt.gz	0.896879
CST1	Wald ratio	1	-0.0656679	0.138391	0.635136	-0.336914	0.205578	0.936442	0.71397	1.22824	CST1_P01037_OID30581_v1_Inflammation_II.txt.gz	0.896879
CLSTN1	Wald ratio	1	0.0718869	0.151705	0.635601	-0.225456	0.36923	1.07453	0.798152	1.44662	CLSTN1_O94985_OID20874_v1_Neurology.txt.gz	0.897104
DCDC2C	Wald ratio	1	-0.0720731	0.152428	0.636331	-0.370831	0.226685	0.930463	0.69016	1.25443	DCDC2C_A8MYV0_OID31235_v1_Oncology_II.txt.gz	0.897703
ITGB1BP1	Wald ratio	1	-0.0717583	0.152151	0.637193	-0.369974	0.226457	0.930756	0.690752	1.25415	ITGB1BP1_O14713_OID21268_v1_Oncology.txt.gz	0.898259
RASGRF1	Wald ratio	1	-0.0720083	0.152746	0.637336	-0.37139	0.227373	0.930523	0.689775	1.2553	RASGRF1_Q13972_OID31213_v1_Oncology_II.txt.gz	0.898259
MTDH	Wald ratio	1	0.0702857	0.149511	0.638281	-0.222756	0.363328	1.07281	0.80031	1.43811	MTDH_Q86UE4_OID30538_v1_Inflammation_II.txt.gz	0.89916
MTR	Wald ratio	1	0.0713638	0.152497	0.639807	-0.227531	0.370258	1.07397	0.796498	1.44811	MTR_Q99707_OID30110_v1_Cardiometabolic_II.txt.gz	0.900878
TCTN3	Wald ratio	1	-0.0567671	0.121601	0.64062	-0.295105	0.18157	0.944814	0.744454	1.1991	TCTN3_Q6NUS6_OID30326_v1_Cardiometabolic_II.txt.gz	0.901495
C19orf12	Wald ratio	1	-0.0693452	0.14865	0.640859	-0.3607	0.22201	0.933005	0.697188	1.24858	C19orf12_Q9NSK7_OID20804_v1_Neurology.txt.gz	0.901495
PM20D1	Wald ratio	1	-0.0532083	0.114384	0.641808	-0.277401	0.170984	0.948182	0.757751	1.18647	PM20D1_Q6GTS8_OID20149_v1_Cardiometabolic.txt.gz	0.901899
CEACAM5	Wald ratio	1	0.0640129	0.137705	0.642036	-0.20589	0.333916	1.06611	0.813923	1.39643	CEACAM5_P06731_OID21171_v1_Oncology.txt.gz	0.901899
MRPL24	Wald ratio	1	0.0708202	0.1524	0.642146	-0.227883	0.369524	1.07339	0.796217	1.44705	MRPL24_Q96A35_OID30178_v1_Cardiometabolic_II.txt.gz	0.901899
TRIM21	Wald ratio	1	0.0673381	0.145005	0.642373	-0.216872	0.351548	1.06966	0.805033	1.42127	TRIM21_P19474_OID20533_v1_Inflammation.txt.gz	0.901899
DCXR	Wald ratio	1	-0.0643252	0.138982	0.643485	-0.33673	0.208079	0.9377	0.714102	1.23131	DCXR_Q7Z4W1_OID21480_v1_Oncology.txt.gz	0.902555
GRIK2	Wald ratio	1	0.0678795	0.146843	0.643895	-0.219932	0.355692	1.07024	0.802573	1.42717	GRIK2_Q13002_OID30977_v1_Neurology_II.txt.gz	0.902555
CLEC6A	Wald ratio	1	0.0625188	0.135284	0.643987	-0.202637	0.327675	1.06451	0.816575	1.38774	CLEC6A_Q6EIG7_OID21228_v1_Oncology.txt.gz	0.902555
PRC1	Wald ratio	1	-0.069444	0.150306	0.644068	-0.364044	0.225156	0.932912	0.694861	1.25252	PRC1_O43663_OID31345_v1_Oncology_II.txt.gz	0.902555
KHK	Wald ratio	1	0.0655748	0.142195	0.644683	-0.213127	0.344276	1.06777	0.808054	1.41097	KHK_P50053_OID30241_v1_Cardiometabolic_II.txt.gz	0.902811
LECT2	Wald ratio	1	-0.0449562	0.0976538	0.645256	-0.236358	0.146445	0.956039	0.789498	1.15771	LECT2_O14960_OID30320_v1_Cardiometabolic_II.txt.gz	0.902811
LILRB2	Wald ratio	1	-0.0473864	0.103016	0.645523	-0.249298	0.154525	0.953719	0.779348	1.1671	LILRB2_Q8N423_OID20301_v1_Cardiometabolic.txt.gz	0.902811
STX16	Wald ratio	1	0.0690805	0.150332	0.645862	-0.225571	0.363732	1.07152	0.79806	1.43869	STX16_O14662_OID21170_v1_Oncology.txt.gz	0.902811
GPR101	Wald ratio	1	0.0700048	0.152394	0.64597	-0.228687	0.368696	1.07251	0.795578	1.44585	GPR101_Q96P66_OID30819_v1_Neurology_II.txt.gz	0.902811
IL24	Wald ratio	1	-0.0696629	0.152037	0.64681	-0.367655	0.228329	0.932708	0.692356	1.2565	IL24_Q13007_OID20440_v1_Inflammation.txt.gz	0.902811
SLAMF1	Wald ratio	1	-0.0683317	0.149138	0.646826	-0.360643	0.223979	0.933951	0.697228	1.25105	SLAMF1_Q13291_OID20496_v1_Inflammation.txt.gz	0.902811
AKR1B1	Wald ratio	1	0.0688405	0.150531	0.647442	-0.2262	0.363881	1.07127	0.797559	1.4389	AKR1B1_P15121_OID21244_v1_Oncology.txt.gz	0.902811
MTUS1	Wald ratio	1	0.0671781	0.146945	0.647551	-0.220833	0.355189	1.06949	0.80185	1.42645	MTUS1_Q9ULD2_OID31315_v1_Oncology_II.txt.gz	0.902811
CFH	Wald ratio	1	-0.065975	0.144471	0.647912	-0.349139	0.217189	0.936154	0.705295	1.24258	CFH_P08603_OID30790_v1_Inflammation_II.txt.gz	0.902811
ITIH5	Wald ratio	1	0.0685131	0.150075	0.648011	-0.225633	0.36266	1.07091	0.798011	1.43715	ITIH5_Q86UX2_OID31430_v1_Oncology_II.txt.gz	0.902811
CEP85	Wald ratio	1	-0.0671148	0.147039	0.648072	-0.355311	0.221082	0.935088	0.700955	1.24743	CEP85_Q6P2H3_OID21241_v1_Oncology.txt.gz	0.902811
VSTM2B	Wald ratio	1	0.0687336	0.151334	0.649697	-0.227882	0.365349	1.07115	0.796219	1.44102	VSTM2B_A6NLU5_OID31272_v1_Oncology_II.txt.gz	0.902811
PPT1	Wald ratio	1	-0.0689745	0.151904	0.64978	-0.366706	0.228756	0.93335	0.693014	1.25704	PPT1_P50897_OID30947_v1_Neurology_II.txt.gz	0.902811
FAS	Wald ratio	1	-0.0600298	0.132455	0.650397	-0.319641	0.199581	0.941737	0.72641	1.22089	FAS_P25445_OID20316_v1_Cardiometabolic.txt.gz	0.902811
SERPINB6	Wald ratio	1	0.066016	0.145736	0.650562	-0.219627	0.351659	1.06824	0.802818	1.42142	SERPINB6_P35237_OID21023_v1_Neurology.txt.gz	0.902811
ING1	Wald ratio	1	0.0684264	0.151181	0.650828	-0.227889	0.364742	1.07082	0.796213	1.44014	ING1_Q9UK53_OID20853_v1_Neurology.txt.gz	0.902811
ITGBL1	Wald ratio	1	0.0589045	0.13033	0.651294	-0.196542	0.314351	1.06067	0.821567	1.36937	ITGBL1_O95965_OID30408_v1_Cardiometabolic_II.txt.gz	0.902811
ITGA5	Wald ratio	1	0.0644029	0.142521	0.651354	-0.214939	0.343744	1.06652	0.806591	1.41022	ITGA5_P08648_OID21139_v1_Neurology.txt.gz	0.902811
ALCAM	Wald ratio	1	0.0607802	0.134717	0.651867	-0.203265	0.324825	1.06267	0.816062	1.38379	ALCAM_Q13740_OID20273_v1_Cardiometabolic.txt.gz	0.902811
GADD45B	Wald ratio	1	-0.068175	0.151173	0.652008	-0.364473	0.228123	0.934097	0.694562	1.25624	GADD45B_O75293_OID31261_v1_Oncology_II.txt.gz	0.902811
AOC1	Wald ratio	1	-0.0669938	0.148757	0.652453	-0.358558	0.22457	0.935201	0.698683	1.25178	AOC1_P19801_OID20452_v1_Inflammation.txt.gz	0.902811
SNX5	Wald ratio	1	0.0675383	0.150076	0.65269	-0.226611	0.361687	1.06987	0.797231	1.43575	SNX5_Q9Y5X3_OID30215_v1_Cardiometabolic_II.txt.gz	0.902811
RGMA	Wald ratio	1	-0.062125	0.13824	0.653144	-0.333076	0.208826	0.939765	0.716716	1.23223	RGMA_Q96B86_OID21065_v1_Neurology.txt.gz	0.902811
ADGRD1	Wald ratio	1	-0.054989	0.122395	0.653232	-0.294882	0.184904	0.946496	0.744619	1.2031	ADGRD1_Q6QNK2_OID30588_v1_Inflammation_II.txt.gz	0.902811
CYB5A	Wald ratio	1	-0.0684345	0.152375	0.653347	-0.36709	0.230221	0.933855	0.692747	1.25888	CYB5A_P00167_OID31171_v1_Oncology_II.txt.gz	0.902811
FUT1	Wald ratio	1	-0.0669245	0.149175	0.653698	-0.359308	0.225459	0.935266	0.698159	1.2529	FUT1_P19526_OID31295_v1_Oncology_II.txt.gz	0.902811
SLK	Wald ratio	1	-0.0676874	0.150906	0.653763	-0.363463	0.228088	0.934553	0.695265	1.2562	SLK_Q9H2G2_OID31282_v1_Oncology_II.txt.gz	0.902811
REG1A	Wald ratio	1	-0.0620098	0.138389	0.654093	-0.333252	0.209232	0.939874	0.71659	1.23273	REG1A_P05451_OID20415_v1_Cardiometabolic.txt.gz	0.902811
TNFRSF6B	Wald ratio	1	-0.0624014	0.13931	0.654202	-0.335449	0.210646	0.939506	0.715017	1.23447	TNFRSF6B_O95407_OID20964_v1_Neurology.txt.gz	0.902811
NCR1	Wald ratio	1	-0.0622107	0.138993	0.654456	-0.334638	0.210216	0.939685	0.715597	1.23394	NCR1_O76036_OID20566_v1_Inflammation.txt.gz	0.902811
KLK8	Wald ratio	1	-0.0602964	0.134731	0.654492	-0.32437	0.203777	0.941485	0.722983	1.22602	KLK8_O60259_OID21517_v1_Oncology.txt.gz	0.902811
HRG	Wald ratio	1	-0.0622307	0.139143	0.6547	-0.334951	0.21049	0.939666	0.715373	1.23428	HRG_P04196_OID30770_v1_Inflammation_II.txt.gz	0.902811
F11R	Wald ratio	1	0.0660586	0.147845	0.655012	-0.223717	0.355834	1.06829	0.799541	1.42737	F11R_Q9Y624_OID21151_v1_Neurology.txt.gz	0.902811
CEP43	Wald ratio	1	-0.0664081	0.148757	0.655293	-0.357971	0.225155	0.935749	0.699093	1.25252	CEP43_O95684_OID20084_v1_Cardiometabolic.txt.gz	0.902811
DNPEP	Wald ratio	1	0.0651805	0.146196	0.65571	-0.221363	0.351724	1.06735	0.801426	1.42152	DNPEP_Q9ULA0_OID31118_v1_Neurology_II.txt.gz	0.902811
ACADSB	Wald ratio	1	0.0654221	0.146848	0.655951	-0.2224	0.353244	1.06761	0.800595	1.42368	ACADSB_P45954_OID30356_v1_Cardiometabolic_II.txt.gz	0.902811
CD244	Wald ratio	1	-0.0626779	0.14073	0.656048	-0.338509	0.213153	0.939246	0.712833	1.23757	CD244_Q9BZW8_OID20628_v1_Inflammation.txt.gz	0.902811
TCN2	Wald ratio	1	-0.0625179	0.140469	0.656273	-0.337838	0.212802	0.939396	0.713311	1.23714	TCN2_P20062_OID20341_v1_Cardiometabolic.txt.gz	0.902811
ARID3A	Wald ratio	1	0.0676248	0.152067	0.656534	-0.230426	0.365676	1.06996	0.794195	1.44149	ARID3A_Q99856_OID30861_v1_Neurology_II.txt.gz	0.902811
CBX2	Wald ratio	1	0.067611	0.152624	0.657773	-0.231533	0.366755	1.06995	0.793317	1.44304	CBX2_Q14781_OID30177_v1_Cardiometabolic_II.txt.gz	0.904092
ADD1	Wald ratio	1	-0.062831	0.142269	0.658754	-0.341679	0.216017	0.939102	0.710576	1.24112	ADD1_P35611_OID30655_v1_Inflammation_II.txt.gz	0.905017
IL15RA	Wald ratio	1	-0.0625083	0.141945	0.659669	-0.34072	0.215703	0.939405	0.711258	1.24073	IL15RA_Q13261_OID20498_v1_Inflammation.txt.gz	0.905313
IL6	Wald ratio	1	-0.0634429	0.144389	0.660379	-0.346444	0.219559	0.938528	0.707198	1.24553	IL6_P05231_OID20563_v1_Inflammation.txt.gz	0.905313
AXIN1	Wald ratio	1	0.0635955	0.144783	0.660483	-0.220179	0.34737	1.06566	0.802375	1.41534	AXIN1_O15169_OID20582_v1_Inflammation.txt.gz	0.905313
POSTN	Wald ratio	1	-0.0620336	0.141275	0.660591	-0.338933	0.214866	0.939851	0.71253	1.2397	POSTN_Q15063_OID30410_v1_Cardiometabolic_II.txt.gz	0.905313
BAX	Wald ratio	1	0.0661457	0.150645	0.660602	-0.229119	0.36141	1.06838	0.795234	1.43535	BAX_Q07812_OID20856_v1_Neurology.txt.gz	0.905313
BCL2L11	Wald ratio	1	0.0624717	0.142501	0.6611	-0.21683	0.341774	1.06446	0.805067	1.40744	BCL2L11_O43521-2_OID20513_v1_Inflammation.txt.gz	0.905313
NRXN3	Wald ratio	1	0.0665438	0.151802	0.661125	-0.230987	0.364075	1.06881	0.793749	1.43918	NRXN3_Q9Y4C0_OID30901_v1_Neurology_II.txt.gz	0.905313
REPS1	Wald ratio	1	-0.0663571	0.151532	0.661453	-0.363361	0.230646	0.935797	0.695336	1.25941	REPS1_Q96D71_OID30496_v1_Inflammation_II.txt.gz	0.905341
SMOC1	Wald ratio	1	0.0576895	0.132199	0.662558	-0.20142	0.316799	1.05939	0.817569	1.37273	SMOC1_Q9H4F8_OID21461_v1_Oncology.txt.gz	0.906019
LCN15	Wald ratio	1	0.0586143	0.134569	0.663148	-0.205141	0.32237	1.06037	0.814532	1.38039	LCN15_Q6UWW0_OID31032_v1_Neurology_II.txt.gz	0.906019
FBLN2	Wald ratio	1	-0.0596433	0.136952	0.663197	-0.32807	0.208783	0.9421	0.720313	1.23218	FBLN2_P98095_OID30378_v1_Cardiometabolic_II.txt.gz	0.906019
CALY	Wald ratio	1	-0.0663974	0.152577	0.663436	-0.365448	0.232653	0.935759	0.693886	1.26194	CALY_Q9NYX4_OID30144_v1_Cardiometabolic_II.txt.gz	0.906019
GAGE2A	Wald ratio	1	0.066406	0.152622	0.66349	-0.232733	0.365545	1.06866	0.792365	1.4413	GAGE2A_Q6NT46_OID31199_v1_Oncology_II.txt.gz	0.906019
CCL13	Wald ratio	1	0.0606683	0.140119	0.66503	-0.213964	0.335301	1.06255	0.807377	1.39836	CCL13_Q99616_OID20655_v1_Inflammation.txt.gz	0.907239
PITHD1	Wald ratio	1	0.0660457	0.152553	0.665061	-0.232958	0.365049	1.06828	0.792187	1.44059	PITHD1_Q9GZP4_OID31215_v1_Oncology_II.txt.gz	0.907239
KLK1	Wald ratio	1	-0.0468905	0.108489	0.665587	-0.259529	0.165749	0.954192	0.771414	1.18028	KLK1_P06870_OID21499_v1_Oncology.txt.gz	0.907239
C8B	Wald ratio	1	-0.0565836	0.130929	0.665617	-0.313204	0.200036	0.944988	0.731101	1.22145	C8B_P07358_OID30719_v1_Inflammation_II.txt.gz	0.907239
CFHR5	Wald ratio	1	0.059311	0.137578	0.666391	-0.210343	0.328964	1.06111	0.810307	1.38953	CFHR5_Q9BXR6_OID30716_v1_Inflammation_II.txt.gz	0.907299
CSTB	Wald ratio	1	-0.0538198	0.124957	0.666681	-0.298735	0.191095	0.947603	0.741756	1.21057	CSTB_P04080_OID20294_v1_Cardiometabolic.txt.gz	0.907299
ABHD14B	Wald ratio	1	0.0627802	0.145789	0.666741	-0.222966	0.348526	1.06479	0.800142	1.41698	ABHD14B_Q96IU4_OID20921_v1_Neurology.txt.gz	0.907299
RPA2	Wald ratio	1	0.0652524	0.151604	0.666896	-0.231892	0.362397	1.06743	0.793032	1.43677	RPA2_P15927_OID30453_v1_Inflammation_II.txt.gz	0.907299
MRC1	Wald ratio	1	0.0583481	0.135766	0.667364	-0.207754	0.32445	1.06008	0.812407	1.38327	MRC1_P22897_OID30694_v1_Inflammation_II.txt.gz	0.907354
NUP50	Wald ratio	1	-0.0655193	0.152595	0.667656	-0.364605	0.233567	0.936581	0.694471	1.2631	NUP50_Q9UKX7_OID30100_v1_Cardiometabolic_II.txt.gz	0.907354
PRTN3	Wald ratio	1	-0.0588845	0.137362	0.668155	-0.328114	0.210345	0.942816	0.720281	1.2341	PRTN3_P24158_OID20329_v1_Cardiometabolic.txt.gz	0.907354
ISM1	Wald ratio	1	-0.060379	0.14093	0.668335	-0.336601	0.215843	0.941408	0.714194	1.24091	ISM1_B1AKI9_OID20538_v1_Inflammation.txt.gz	0.907354
TNFRSF17	Wald ratio	1	-0.0617657	0.144233	0.668479	-0.344462	0.220931	0.940103	0.708601	1.24724	TNFRSF17_Q02223_OID30589_v1_Inflammation_II.txt.gz	0.907354
TMOD4	Wald ratio	1	0.0652721	0.152628	0.668902	-0.233878	0.364423	1.06745	0.791458	1.43968	TMOD4_Q9NZQ9_OID31246_v1_Oncology_II.txt.gz	0.90742
PTTG1	Wald ratio	1	-0.0646274	0.151273	0.669217	-0.361123	0.231868	0.937417	0.696894	1.26095	PTTG1_O95997_OID31326_v1_Oncology_II.txt.gz	0.90742
FAM171B	Wald ratio	1	-0.0621407	0.145564	0.669454	-0.347445	0.223164	0.939751	0.706491	1.25003	FAM171B_Q6P995_OID31338_v1_Oncology_II.txt.gz	0.90742
LONP1	Wald ratio	1	0.0632812	0.148536	0.670083	-0.227849	0.354411	1.06533	0.796245	1.42534	LONP1_P36776_OID30219_v1_Cardiometabolic_II.txt.gz	0.907855
TLR3	Wald ratio	1	-0.0309629	0.0728162	0.670677	-0.173683	0.111757	0.969512	0.840564	1.11824	TLR3_O15455_OID20612_v1_Inflammation.txt.gz	0.90824
ROR1	Wald ratio	1	0.058541	0.138334	0.672159	-0.212593	0.329675	1.06029	0.808485	1.39052	ROR1_Q01973_OID20224_v1_Cardiometabolic.txt.gz	0.908916
NFKB1	Wald ratio	1	-0.062604	0.148034	0.672365	-0.35275	0.227542	0.939315	0.702753	1.25551	NFKB1_P19838_OID30160_v1_Cardiometabolic_II.txt.gz	0.908916
SV2A	Wald ratio	1	0.0635857	0.150481	0.672624	-0.231357	0.358528	1.06565	0.793456	1.43122	SV2A_Q7L0J3_OID30965_v1_Neurology_II.txt.gz	0.908916
PLAT	Wald ratio	1	-0.0583062	0.138031	0.672724	-0.328848	0.212235	0.943361	0.719753	1.23644	PLAT_P00750_OID20247_v1_Cardiometabolic.txt.gz	0.908916
PECAM1	Wald ratio	1	0.05871	0.139185	0.673161	-0.214092	0.331512	1.06047	0.807274	1.39307	PECAM1_P16284_OID21131_v1_Neurology.txt.gz	0.908916
ZPR1	Wald ratio	1	0.0641917	0.152289	0.673381	-0.234294	0.362678	1.0663	0.791129	1.43717	ZPR1_O75312_OID30801_v1_Neurology_II.txt.gz	0.908916
PTGR1	Wald ratio	1	-0.0569319	0.135117	0.673497	-0.321761	0.207897	0.944658	0.724872	1.23109	PTGR1_Q14914_OID30297_v1_Cardiometabolic_II.txt.gz	0.908916
GAMT	Wald ratio	1	0.0641976	0.152436	0.673649	-0.234577	0.362972	1.0663	0.790905	1.4376	GAMT_Q14353_OID30133_v1_Cardiometabolic_II.txt.gz	0.908916
DNLZ	Wald ratio	1	-0.0638669	0.15182	0.673993	-0.361435	0.233701	0.93813	0.696676	1.26327	DNLZ_Q5SXM8_OID30822_v1_Neurology_II.txt.gz	0.908963
TGFBR1	Wald ratio	1	-0.0635843	0.151344	0.67439	-0.360219	0.23305	0.938395	0.697524	1.26244	TGFBR1_P36897_OID30502_v1_Inflammation_II.txt.gz	0.909081
NIT1	Wald ratio	1	0.0607893	0.144868	0.674763	-0.223151	0.34473	1.06267	0.799994	1.41161	NIT1_Q86X76_OID30252_v1_Cardiometabolic_II.txt.gz	0.909168
IL1R1	Wald ratio	1	-0.0591957	0.141733	0.676199	-0.336993	0.218602	0.942522	0.713914	1.24434	IL1R1_P14778_OID21116_v1_Neurology.txt.gz	0.90939
IFIT1	Wald ratio	1	-0.0630776	0.151211	0.676569	-0.359451	0.233296	0.938871	0.698059	1.26276	IFIT1_P09914_OID31310_v1_Oncology_II.txt.gz	0.90939
APLP1	Wald ratio	1	-0.060805	0.145989	0.677041	-0.346944	0.225334	0.941007	0.706845	1.25274	APLP1_P51693_OID20164_v1_Cardiometabolic.txt.gz	0.90939
F12	Wald ratio	1	0.0421267	0.101159	0.677088	-0.156145	0.240398	1.04303	0.855435	1.27176	F12_P00748_OID30739_v1_Inflammation_II.txt.gz	0.90939
VSTM2L	Wald ratio	1	0.0626683	0.150532	0.677181	-0.232374	0.35771	1.06467	0.79265	1.43005	VSTM2L_Q96N03_OID20067_v1_Cardiometabolic.txt.gz	0.90939
EPB41L5	Wald ratio	1	0.0632038	0.151865	0.677275	-0.234451	0.360859	1.06524	0.791005	1.43456	EPB41L5_Q9HCM4_OID30886_v1_Neurology_II.txt.gz	0.90939
GPR158	Wald ratio	1	-0.060791	0.146133	0.677412	-0.347211	0.225629	0.94102	0.706656	1.25311	GPR158_Q5T848_OID31013_v1_Neurology_II.txt.gz	0.90939
TG	Wald ratio	1	0.0600164	0.14434	0.677558	-0.22289	0.342923	1.06185	0.800203	1.40906	TG_P01266_OID31359_v1_Oncology_II.txt.gz	0.90939
STIP1	Wald ratio	1	0.0602152	0.145283	0.678532	-0.22454	0.344971	1.06207	0.798884	1.41195	STIP1_P31948_OID21077_v1_Neurology.txt.gz	0.90939
BRD2	Wald ratio	1	-0.0630333	0.152214	0.678793	-0.361372	0.235306	0.938912	0.696719	1.2653	BRD2_P25440_OID30826_v1_Neurology_II.txt.gz	0.90939
ASAH2	Wald ratio	1	-0.0527664	0.127429	0.678812	-0.302527	0.196995	0.948602	0.738948	1.21774	ASAH2_Q9NR71_OID20996_v1_Neurology.txt.gz	0.90939
XCL1	Wald ratio	1	0.0515052	0.124535	0.67918	-0.192582	0.295593	1.05285	0.824826	1.34392	XCL1_P47992_OID21398_v1_Oncology.txt.gz	0.90939
FLI1	Wald ratio	1	0.0618217	0.149516	0.679256	-0.23123	0.354873	1.06377	0.793557	1.426	FLI1_Q01543_OID21239_v1_Oncology.txt.gz	0.90939
TTF2	Wald ratio	1	0.060035	0.145229	0.679327	-0.224613	0.344683	1.06187	0.798825	1.41154	TTF2_Q9UNY4_OID30942_v1_Neurology_II.txt.gz	0.90939
CDKN2D	Wald ratio	1	0.0611112	0.147956	0.67958	-0.228882	0.351105	1.06302	0.795422	1.42064	CDKN2D_P55273_OID21295_v1_Oncology.txt.gz	0.90939
STXBP3	Wald ratio	1	0.0622748	0.150921	0.679877	-0.233531	0.358081	1.06425	0.791733	1.43058	STXBP3_O00186_OID21240_v1_Oncology.txt.gz	0.90939
TUBB3	Wald ratio	1	-0.062676	0.152059	0.680207	-0.360712	0.23536	0.939248	0.69718	1.26536	TUBB3_Q13509_OID30799_v1_Neurology_II.txt.gz	0.909417
OPHN1	Wald ratio	1	0.0595221	0.144833	0.681094	-0.22435	0.343395	1.06133	0.799035	1.40972	OPHN1_O60890_OID31087_v1_Neurology_II.txt.gz	0.909785
THPO	Wald ratio	1	0.0603974	0.146966	0.681101	-0.227656	0.348451	1.06226	0.796398	1.41687	THPO_P40225_OID20098_v1_Cardiometabolic.txt.gz	0.909785
PXDNL	Wald ratio	1	-0.060579	0.147709	0.681715	-0.350089	0.228931	0.941219	0.704625	1.25726	PXDNL_A1KZ92_OID31405_v1_Oncology_II.txt.gz	0.910192
SATB1	Wald ratio	1	0.0610926	0.149347	0.682492	-0.231627	0.353813	1.063	0.793242	1.42449	SATB1_Q01826_OID31038_v1_Neurology_II.txt.gz	0.910756
C5	Wald ratio	1	0.0603745	0.147834	0.682985	-0.22938	0.350129	1.06223	0.795026	1.41925	C5_P01031_OID30744_v1_Inflammation_II.txt.gz	0.910756
LAMTOR5	Wald ratio	1	0.061015	0.149444	0.683067	-0.231894	0.353924	1.06291	0.79303	1.42465	LAMTOR5_O43504_OID31396_v1_Oncology_II.txt.gz	0.910756
ITPA	Wald ratio	1	0.0525345	0.129053	0.68395	-0.200409	0.305478	1.05394	0.818396	1.35727	ITPA_Q9BY32_OID30082_v1_Cardiometabolic_II.txt.gz	0.91101
IGSF21	Wald ratio	1	0.057694	0.141773	0.684048	-0.220182	0.33557	1.05939	0.802373	1.39874	IGSF21_Q96ID5_OID30210_v1_Cardiometabolic_II.txt.gz	0.91101
DTX2	Wald ratio	1	0.0614945	0.15129	0.684399	-0.235034	0.358023	1.06342	0.790544	1.4305	DTX2_Q86UW9_OID30882_v1_Neurology_II.txt.gz	0.91101
IGF2BP3	Wald ratio	1	-0.0619255	0.152452	0.684598	-0.360731	0.23688	0.939953	0.697167	1.26729	IGF2BP3_O00425_OID30112_v1_Cardiometabolic_II.txt.gz	0.91101
CEP112	Wald ratio	1	-0.0610855	0.150514	0.684855	-0.356092	0.233921	0.940743	0.700408	1.26354	CEP112_Q8N8E3_OID30115_v1_Cardiometabolic_II.txt.gz	0.91101
RSPO1	Wald ratio	1	-0.0571352	0.14109	0.685509	-0.333671	0.219401	0.944466	0.716289	1.24533	RSPO1_Q2MKA7_OID20938_v1_Neurology.txt.gz	0.91101
ZNRD2	Wald ratio	1	0.05877	0.14517	0.685599	-0.225764	0.343304	1.06053	0.797906	1.4096	ZNRD2_O60232_OID31450_v1_Oncology_II.txt.gz	0.91101
XG	Wald ratio	1	-0.0450893	0.111506	0.685944	-0.263642	0.173463	0.955912	0.768249	1.18942	XG_P55808_OID20259_v1_Cardiometabolic.txt.gz	0.91101
DNER	Wald ratio	1	0.0553205	0.137142	0.686668	-0.213478	0.324119	1.05688	0.80777	1.38281	DNER_Q8NFT8_OID20712_v1_Inflammation.txt.gz	0.91101
CLGN	Wald ratio	1	0.0529662	0.131584	0.687295	-0.204938	0.31087	1.05439	0.814698	1.36461	CLGN_O14967_OID30957_v1_Neurology_II.txt.gz	0.91101
STC2	Wald ratio	1	0.0571219	0.141944	0.68737	-0.221088	0.335332	1.05878	0.801646	1.3984	STC2_O76061_OID21157_v1_Neurology.txt.gz	0.91101
ECSCR	Wald ratio	1	0.0612114	0.152171	0.687496	-0.237043	0.359466	1.06312	0.788957	1.43256	ECSCR_Q19T08_OID30831_v1_Neurology_II.txt.gz	0.91101
AFP	Wald ratio	1	0.0543574	0.135289	0.68784	-0.210808	0.319523	1.05586	0.809929	1.37647	AFP_P02771_OID20978_v1_Neurology.txt.gz	0.91101
LSM8	Wald ratio	1	0.0602788	0.150051	0.687889	-0.233822	0.35438	1.06213	0.791503	1.4253	LSM8_O95777_OID31269_v1_Oncology_II.txt.gz	0.91101
CRIM1	Wald ratio	1	-0.0568236	0.141807	0.688633	-0.334766	0.221118	0.944761	0.715506	1.24747	CRIM1_Q9NZV1_OID20701_v1_Inflammation.txt.gz	0.91101
TNF	Wald ratio	1	0.0586245	0.146303	0.688636	-0.228129	0.345378	1.06038	0.796022	1.41252	TNF_P01375_OID20074_v1_Cardiometabolic.txt.gz	0.91101
ANG	Wald ratio	1	0.0508988	0.127029	0.688651	-0.198078	0.299876	1.05222	0.820306	1.34969	ANG_P03950_OID20403_v1_Cardiometabolic.txt.gz	0.91101
PVR	Wald ratio	1	0.0481531	0.120252	0.688835	-0.18754	0.283846	1.04933	0.828996	1.32823	PVR_P15151_OID21011_v1_Neurology.txt.gz	0.91101
BPIFA2	Wald ratio	1	-0.055491	0.138885	0.689491	-0.327706	0.216724	0.946021	0.720575	1.242	BPIFA2_Q96DR5_OID30279_v1_Cardiometabolic_II.txt.gz	0.911299
IMMT	Wald ratio	1	0.0575517	0.144402	0.690224	-0.225477	0.34058	1.05924	0.798136	1.40576	IMMT_Q16891_OID31397_v1_Oncology_II.txt.gz	0.911299
MRPL58	Wald ratio	1	0.0593471	0.149048	0.690501	-0.232786	0.35148	1.06114	0.792323	1.42117	MRPL58_Q14197_OID31036_v1_Neurology_II.txt.gz	0.911299
ERBB2	Wald ratio	1	0.054531	0.137061	0.690735	-0.214109	0.323171	1.05605	0.80726	1.3815	ERBB2_P04626_OID21520_v1_Oncology.txt.gz	0.911299
IL1B	Wald ratio	1	0.0593024	0.149064	0.690753	-0.232862	0.351467	1.0611	0.792263	1.42115	IL1B_P01584_OID20427_v1_Inflammation.txt.gz	0.911299
BHLHE40	Wald ratio	1	-0.0605183	0.152283	0.691067	-0.358992	0.237956	0.941277	0.69838	1.26865	BHLHE40_O14503_OID30873_v1_Neurology_II.txt.gz	0.911299
CFB	Wald ratio	1	-0.0536852	0.135285	0.691493	-0.318845	0.211474	0.94773	0.726988	1.2355	CFB_P00751_OID30755_v1_Inflammation_II.txt.gz	0.911299
CRX	Wald ratio	1	0.0603117	0.152005	0.691533	-0.237617	0.358241	1.06217	0.788504	1.43081	CRX_O43186_OID20070_v1_Cardiometabolic.txt.gz	0.911299
CDKL5	Wald ratio	1	0.0600631	0.151937	0.692611	-0.237734	0.35786	1.0619	0.788412	1.43027	CDKL5_O76039_OID30796_v1_Neurology_II.txt.gz	0.912015
SNAP29	Wald ratio	1	0.0583788	0.14787	0.692993	-0.231447	0.348205	1.06012	0.793384	1.41652	SNAP29_O95721_OID21506_v1_Oncology.txt.gz	0.912015
CCL18	Wald ratio	1	0.0534057	0.135281	0.693007	-0.211744	0.318556	1.05486	0.809171	1.37514	CCL18_P55774_OID20395_v1_Cardiometabolic.txt.gz	0.912015
IKBKG	Wald ratio	1	0.0567305	0.144714	0.695044	-0.226908	0.340369	1.05837	0.796994	1.40547	IKBKG_Q9Y6K9_OID20544_v1_Inflammation.txt.gz	0.912878
SSBP1	Wald ratio	1	0.0595681	0.15199	0.695116	-0.238332	0.357468	1.06138	0.787941	1.4297	SSBP1_Q04837_OID30468_v1_Inflammation_II.txt.gz	0.912878
NCAM2	Wald ratio	1	-0.0509033	0.12991	0.695179	-0.305526	0.20372	0.950371	0.736735	1.22595	NCAM2_O15394_OID21095_v1_Neurology.txt.gz	0.912878
DUSP3	Wald ratio	1	0.0590571	0.151077	0.695866	-0.237054	0.355168	1.06084	0.788949	1.42642	DUSP3_P51452_OID20827_v1_Neurology.txt.gz	0.912878
IL18R1	Wald ratio	1	-0.0459088	0.117474	0.695945	-0.276157	0.18434	0.955129	0.758693	1.20242	IL18R1_Q13478_OID20652_v1_Inflammation.txt.gz	0.912878
CAMLG	Wald ratio	1	0.0588124	0.150584	0.696122	-0.236333	0.353958	1.06058	0.789518	1.42469	CAMLG_P49069_OID30952_v1_Neurology_II.txt.gz	0.912878
CA6	Wald ratio	1	0.0468921	0.120159	0.696352	-0.18862	0.282404	1.04801	0.828101	1.32631	CA6_P23280_OID21096_v1_Neurology.txt.gz	0.912878
CCNE1	Wald ratio	1	0.058894	0.151095	0.696699	-0.237253	0.355041	1.06066	0.788792	1.42624	CCNE1_P24864_OID30456_v1_Inflammation_II.txt.gz	0.912878
GPIHBP1	Wald ratio	1	-0.056934	0.146288	0.697135	-0.343659	0.229791	0.944656	0.709171	1.25834	GPIHBP1_Q8IV16_OID31469_v1_Oncology_II.txt.gz	0.912878
BACH1	Wald ratio	1	-0.0566105	0.145586	0.69739	-0.341959	0.228738	0.944962	0.710377	1.25701	BACH1_O14867_OID20505_v1_Inflammation.txt.gz	0.912878
LMOD2	Wald ratio	1	0.059069	0.152169	0.697883	-0.239183	0.357321	1.06085	0.787271	1.42949	LMOD2_Q6P5Q4_OID30864_v1_Neurology_II.txt.gz	0.912878
UROS	Wald ratio	1	0.058301	0.150288	0.698069	-0.236263	0.352865	1.06003	0.789573	1.42314	UROS_P10746_OID30964_v1_Neurology_II.txt.gz	0.912878
PON3	Wald ratio	1	0.052869	0.136291	0.69808	-0.214261	0.319999	1.05429	0.807138	1.37713	PON3_Q15166_OID20777_v1_Inflammation.txt.gz	0.912878
TDRKH	Wald ratio	1	0.0563662	0.145389	0.698244	-0.228597	0.341329	1.05799	0.795649	1.40682	TDRKH_Q9Y2W6_OID20875_v1_Neurology.txt.gz	0.912878
PSME2	Wald ratio	1	-0.0554233	0.143071	0.698473	-0.335843	0.224996	0.946085	0.714735	1.25232	PSME2_Q9UL46_OID20989_v1_Neurology.txt.gz	0.912878
TCP11	Wald ratio	1	-0.0584938	0.151081	0.698631	-0.354612	0.237625	0.943184	0.701445	1.26823	TCP11_Q8WWU5_OID31267_v1_Oncology_II.txt.gz	0.912878
SIGLEC9	Wald ratio	1	0.0452302	0.117073	0.699244	-0.184233	0.274694	1.04627	0.831742	1.31613	SIGLEC9_Q9Y336_OID21390_v1_Oncology.txt.gz	0.913273
CHIT1	Wald ratio	1	0.0406112	0.10542	0.700064	-0.166011	0.247233	1.04145	0.847037	1.28048	CHIT1_Q13231_OID20312_v1_Cardiometabolic.txt.gz	0.913612
SMC3	Wald ratio	1	0.0587626	0.152621	0.70022	-0.240374	0.3579	1.06052	0.786333	1.43032	SMC3_Q9UQE7_OID31195_v1_Oncology_II.txt.gz	0.913612
SCN3B	Wald ratio	1	-0.0586986	0.15257	0.700436	-0.357736	0.240339	0.942991	0.699258	1.27168	SCN3B_Q9NY72_OID30804_v1_Neurology_II.txt.gz	0.913612
RBP1	Wald ratio	1	0.057954	0.15086	0.700862	-0.237732	0.35364	1.05967	0.788414	1.42424	RBP1_P09455_OID30913_v1_Neurology_II.txt.gz	0.91364
TNFRSF4	Wald ratio	1	0.0537412	0.140314	0.701714	-0.221273	0.328756	1.05521	0.801498	1.38924	TNFRSF4_P43489_OID20653_v1_Inflammation.txt.gz	0.91364
CD300E	Wald ratio	1	0.0513576	0.134091	0.701716	-0.211462	0.314177	1.0527	0.8094	1.36913	CD300E_Q496F6_OID21418_v1_Oncology.txt.gz	0.91364
PI16	Wald ratio	1	0.0526395	0.137472	0.701787	-0.216806	0.322085	1.05405	0.805086	1.38	PI16_Q6UXB8_OID30676_v1_Inflammation_II.txt.gz	0.91364
IL9	Wald ratio	1	0.0577838	0.151065	0.702084	-0.238305	0.353872	1.05949	0.787963	1.42457	IL9_P15248_OID31298_v1_Oncology_II.txt.gz	0.91364
LAIR1	Wald ratio	1	-0.0490179	0.128256	0.702322	-0.3004	0.202364	0.952164	0.740522	1.22429	LAIR1_Q6GTX8_OID20737_v1_Inflammation.txt.gz	0.91364
XPNPEP2	Wald ratio	1	0.0552355	0.144973	0.7032	-0.228912	0.339383	1.05679	0.795398	1.40408	XPNPEP2_O43895_OID21508_v1_Oncology.txt.gz	0.914072
CNTN5	Wald ratio	1	0.0461143	0.121066	0.703276	-0.191175	0.283404	1.04719	0.825988	1.32764	CNTN5_O94779_OID21006_v1_Neurology.txt.gz	0.914072
BCAT2	Wald ratio	1	0.0577902	0.152323	0.704396	-0.240762	0.356343	1.05949	0.786029	1.4281	BCAT2_O15382_OID30844_v1_Neurology_II.txt.gz	0.914758
PRSS27	Wald ratio	1	-0.0503552	0.13274	0.704426	-0.310526	0.209815	0.950892	0.733062	1.23345	PRSS27_Q9BQR3_OID20212_v1_Cardiometabolic.txt.gz	0.914758
RNF41	Wald ratio	1	-0.0558631	0.147849	0.70555	-0.345646	0.23392	0.945669	0.707763	1.26354	RNF41_Q9H4P4_OID21179_v1_Oncology.txt.gz	0.91548
S100A14	Wald ratio	1	-0.055145	0.14607	0.705784	-0.341443	0.231153	0.946348	0.710744	1.26005	S100A14_Q9HCY8_OID30987_v1_Neurology_II.txt.gz	0.91548
MYO9B	Wald ratio	1	0.055915	0.148245	0.70604	-0.234645	0.346475	1.05751	0.790851	1.41407	MYO9B_Q13459_OID20451_v1_Inflammation.txt.gz	0.91548
LYVE1	Wald ratio	1	-0.05356	0.142362	0.70675	-0.332589	0.225469	0.947849	0.717065	1.25291	LYVE1_Q9Y5Y7_OID30728_v1_Inflammation_II.txt.gz	0.91548
BEX3	Wald ratio	1	0.0574005	0.152574	0.706757	-0.241644	0.356445	1.05908	0.785336	1.42824	BEX3_Q00994_OID31202_v1_Oncology_II.txt.gz	0.91548
DEFB116	Wald ratio	1	-0.0570281	0.151859	0.707264	-0.354672	0.240616	0.944568	0.701404	1.27203	DEFB116_Q30KQ4_OID30823_v1_Neurology_II.txt.gz	0.91548
ICOSLG	Wald ratio	1	0.0529479	0.141083	0.70744	-0.223575	0.32947	1.05437	0.799655	1.39023	ICOSLG_O75144_OID21351_v1_Oncology.txt.gz	0.91548
COL9A2	Wald ratio	1	0.0565924	0.151067	0.707945	-0.2395	0.352684	1.05822	0.787022	1.42288	COL9A2_Q14055_OID31255_v1_Oncology_II.txt.gz	0.91548
ANKRA2	Wald ratio	1	0.0572621	0.152894	0.708015	-0.242409	0.356934	1.05893	0.784735	1.42894	ANKRA2_Q9H9E1_OID31173_v1_Oncology_II.txt.gz	0.91548
RYR1	Wald ratio	1	-0.0571576	0.152659	0.708096	-0.356368	0.242053	0.944445	0.700215	1.27386	RYR1_P21817_OID30085_v1_Cardiometabolic_II.txt.gz	0.91548
ATF4	Wald ratio	1	-0.0565769	0.152485	0.710612	-0.355447	0.242293	0.944994	0.70086	1.27417	ATF4_P18848_OID31162_v1_Oncology_II.txt.gz	0.917942
CRLF1	Wald ratio	1	0.052844	0.14243	0.710624	-0.226319	0.332007	1.05427	0.797464	1.39376	CRLF1_O75462_OID20699_v1_Inflammation.txt.gz	0.917942
TFF2	Wald ratio	1	0.052025	0.140568	0.711303	-0.223488	0.327538	1.0534	0.799725	1.38755	TFF2_Q03403_OID20787_v1_Inflammation.txt.gz	0.918415
CHP1	Wald ratio	1	0.0561055	0.152093	0.712211	-0.241997	0.354208	1.05771	0.785058	1.42505	CHP1_Q99653_OID30869_v1_Neurology_II.txt.gz	0.919183
IL17A	Wald ratio	1	-0.0558748	0.151682	0.7126	-0.353172	0.241423	0.945658	0.702456	1.27306	IL17A_Q16552_OID20469_v1_Inflammation.txt.gz	0.919282
DPT	Wald ratio	1	-0.0469131	0.127599	0.713127	-0.297007	0.203181	0.95417	0.743039	1.22529	DPT_Q07507_OID20278_v1_Cardiometabolic.txt.gz	0.919558
HEG1	Wald ratio	1	-0.0499817	0.136158	0.713554	-0.316851	0.216887	0.951247	0.72844	1.2422	HEG1_Q9ULI3_OID30579_v1_Inflammation_II.txt.gz	0.919706
CTNNA1	Wald ratio	1	0.0556729	0.152041	0.714238	-0.242327	0.353673	1.05725	0.7848	1.42429	CTNNA1_P35221_OID30800_v1_Neurology_II.txt.gz	0.920184
C1QTNF9	Wald ratio	1	0.0408926	0.111834	0.714622	-0.178301	0.260086	1.04174	0.83669	1.29704	C1QTNF9_P0C862_OID30620_v1_Inflammation_II.txt.gz	0.920275
DENR	Wald ratio	1	0.0544224	0.149053	0.715021	-0.237721	0.346566	1.05593	0.788422	1.4142	DENR_O43583_OID30493_v1_Inflammation_II.txt.gz	0.920386
TADA3	Wald ratio	1	-0.0541898	0.14884	0.715797	-0.345915	0.237536	0.947252	0.707572	1.26812	TADA3_O75528_OID31422_v1_Oncology_II.txt.gz	0.920618
CNTNAP4	Wald ratio	1	0.0549379	0.150911	0.715827	-0.240848	0.350724	1.05647	0.785961	1.4201	CNTNAP4_Q9C0A0_OID30911_v1_Neurology_II.txt.gz	0.920618
RASA1	Wald ratio	1	-0.0551457	0.152274	0.717242	-0.353603	0.243312	0.946347	0.702153	1.27547	RASA1_P20936_OID20826_v1_Neurology.txt.gz	0.922034
ENG	Wald ratio	1	0.0491583	0.135921	0.7176	-0.217247	0.315563	1.05039	0.804731	1.37103	ENG_P17813_OID20287_v1_Cardiometabolic.txt.gz	0.922091
CNP	Wald ratio	1	0.053026	0.147081	0.718456	-0.235252	0.341304	1.05446	0.790371	1.40678	CNP_P09543_OID30285_v1_Cardiometabolic_II.txt.gz	0.922558
CPB2	Wald ratio	1	0.047684	0.13233	0.718591	-0.211683	0.307051	1.04884	0.809221	1.35941	CPB2_Q96IY4_OID30734_v1_Inflammation_II.txt.gz	0.922558
BAG6	Wald ratio	1	-0.0524812	0.146984	0.721052	-0.34057	0.235608	0.948872	0.711365	1.26568	BAG6_P46379_OID20114_v1_Cardiometabolic.txt.gz	0.925313
DNM3	Wald ratio	1	0.0513748	0.144349	0.721911	-0.231549	0.334299	1.05272	0.793304	1.39696	DNM3_Q9UQ16_OID31000_v1_Neurology_II.txt.gz	0.926011
IL20	Wald ratio	1	-0.0538879	0.151738	0.722487	-0.351295	0.243519	0.947538	0.703776	1.27573	IL20_Q9NYY1_OID20453_v1_Inflammation.txt.gz	0.926208
HEPACAM2	Wald ratio	1	-0.045061	0.126982	0.722694	-0.293946	0.203824	0.955939	0.745317	1.22608	HEPACAM2_A8MVW5_OID31151_v1_Neurology_II.txt.gz	0.926208
CTRB1	Wald ratio	1	-0.0478079	0.135162	0.723559	-0.312726	0.21711	0.953317	0.73145	1.24248	CTRB1_P17538_OID21150_v1_Neurology.txt.gz	0.926249
ADAMTS15	Wald ratio	1	-0.0519467	0.146984	0.723776	-0.340035	0.236142	0.949379	0.711745	1.26635	ADAMTS15_Q8TE58_OID21275_v1_Oncology.txt.gz	0.926249
BSG	Wald ratio	1	-0.0495486	0.140273	0.723917	-0.324484	0.225387	0.951659	0.7229	1.25281	BSG_P35613_OID20626_v1_Inflammation.txt.gz	0.926249
TRAF2	Wald ratio	1	-0.050854	0.144007	0.723986	-0.333108	0.231399	0.950417	0.716693	1.26036	TRAF2_Q12933_OID20507_v1_Inflammation.txt.gz	0.926249
SIT1	Wald ratio	1	-0.0518902	0.147488	0.724968	-0.340967	0.237186	0.949433	0.711082	1.26768	SIT1_Q9Y3P8_OID20462_v1_Inflammation.txt.gz	0.926975
CD4	Wald ratio	1	0.0494717	0.140729	0.725184	-0.226357	0.325301	1.05072	0.797433	1.38445	CD4_P01730_OID20584_v1_Inflammation.txt.gz	0.926975
PPY	Wald ratio	1	0.0497021	0.141565	0.72552	-0.227765	0.327169	1.05096	0.796312	1.38704	PPY_P01298_OID21516_v1_Oncology.txt.gz	0.927001
IDI2	Wald ratio	1	0.0496426	0.141877	0.726415	-0.228437	0.327722	1.0509	0.795777	1.3878	IDI2_Q9BXS1_OID20823_v1_Neurology.txt.gz	0.927741
TRIM24	Wald ratio	1	0.0517024	0.148408	0.727554	-0.239177	0.342581	1.05306	0.787276	1.40858	TRIM24_O15164_OID31271_v1_Oncology_II.txt.gz	0.928342
ARF6	Wald ratio	1	0.0513445	0.147548	0.727852	-0.23785	0.340539	1.05269	0.788321	1.40571	ARF6_P62330_OID31523_v1_Oncology_II.txt.gz	0.928342
IL2RB	Wald ratio	1	0.052815	0.151923	0.728107	-0.244953	0.350583	1.05423	0.782741	1.4199	IL2RB_P14784_OID20450_v1_Inflammation.txt.gz	0.928342
MYOC	Wald ratio	1	0.0468802	0.135027	0.728447	-0.217772	0.311533	1.048	0.804308	1.36552	MYOC_Q99972_OID21121_v1_Neurology.txt.gz	0.928342
GPHA2	Wald ratio	1	-0.0499138	0.143774	0.728464	-0.33171	0.231883	0.951311	0.717695	1.26097	GPHA2_Q96T91_OID31437_v1_Oncology_II.txt.gz	0.928342
TNFRSF8	Wald ratio	1	0.0496569	0.143841	0.729929	-0.232272	0.331586	1.05091	0.79273	1.39318	TNFRSF8_P28908_OID21049_v1_Neurology.txt.gz	0.929142
THBS4	Wald ratio	1	0.0489055	0.141935	0.730422	-0.229286	0.327097	1.05012	0.795101	1.38694	THBS4_P35443_OID20368_v1_Cardiometabolic.txt.gz	0.929142
ASPSCR1	Wald ratio	1	-0.0497048	0.144546	0.730945	-0.333014	0.233605	0.95151	0.71676	1.26315	ASPSCR1_Q9BZE9_OID31055_v1_Neurology_II.txt.gz	0.929142
SUGT1	Wald ratio	1	0.0513936	0.149524	0.731061	-0.241674	0.344461	1.05274	0.785312	1.41123	SUGT1_Q9Y2Z0_OID21229_v1_Oncology.txt.gz	0.929142
IRAK4	Wald ratio	1	0.0507286	0.14765	0.731167	-0.238665	0.340122	1.05204	0.787679	1.40512	IRAK4_Q9NWZ3_OID20577_v1_Inflammation.txt.gz	0.929142
ARL13B	Wald ratio	1	-0.051635	0.150437	0.731424	-0.346492	0.243222	0.949675	0.707164	1.27535	ARL13B_Q3SXY8_OID30166_v1_Cardiometabolic_II.txt.gz	0.929142
TNIP1	Wald ratio	1	0.0494633	0.144215	0.731611	-0.233198	0.332125	1.05071	0.791997	1.39393	TNIP1_Q15025_OID31120_v1_Neurology_II.txt.gz	0.929142
PLG	Wald ratio	1	0.0479364	0.139816	0.731708	-0.226102	0.321975	1.0491	0.797636	1.37985	PLG_P00747_OID30785_v1_Inflammation_II.txt.gz	0.929142
MEGF10	Wald ratio	1	-0.0445717	0.13019	0.732081	-0.299744	0.2106	0.956407	0.741008	1.23442	MEGF10_Q96KG7_OID20746_v1_Inflammation.txt.gz	0.929142
MAPT	Wald ratio	1	0.05208	0.152223	0.732253	-0.246276	0.350436	1.05346	0.781706	1.41969	MAPT_P10636_OID20830_v1_Neurology.txt.gz	0.929142
SPRING1	Wald ratio	1	-0.0515436	0.151716	0.734055	-0.348907	0.24582	0.949762	0.705459	1.27867	SPRING1_Q9H741_OID31197_v1_Oncology_II.txt.gz	0.930532
CCS	Wald ratio	1	-0.0465736	0.137138	0.73415	-0.315364	0.222217	0.954494	0.729523	1.24884	CCS_O14618_OID20973_v1_Neurology.txt.gz	0.930532
TIGAR	Wald ratio	1	-0.0514781	0.151667	0.734297	-0.348746	0.24579	0.949824	0.705573	1.27863	TIGAR_Q9NQ88_OID20894_v1_Neurology.txt.gz	0.930532
GZMH	Wald ratio	1	-0.0480764	0.142284	0.735446	-0.326954	0.230801	0.953061	0.721117	1.25961	GZMH_P20718_OID20096_v1_Cardiometabolic.txt.gz	0.931586
TFF1	Wald ratio	1	-0.0465731	0.138016	0.73578	-0.317084	0.223938	0.954495	0.728269	1.25099	TFF1_P04155_OID21154_v1_Neurology.txt.gz	0.931608
UPK3A	Wald ratio	1	0.0512605	0.152256	0.736363	-0.247161	0.349682	1.0526	0.781015	1.41862	UPK3A_O75631_OID30794_v1_Neurology_II.txt.gz	0.931945
GZMA	Wald ratio	1	-0.0477648	0.142395	0.737294	-0.326858	0.231329	0.953358	0.721186	1.26027	GZMA_P12544_OID20663_v1_Inflammation.txt.gz	0.932095
CXADR	Wald ratio	1	0.0482931	0.143973	0.7373	-0.233895	0.330481	1.04948	0.791445	1.39164	CXADR_P78310_OID20561_v1_Inflammation.txt.gz	0.932095
VWC2	Wald ratio	1	0.043549	0.129983	0.737598	-0.211218	0.298316	1.04451	0.809597	1.34759	VWC2_Q2TAL6_OID20936_v1_Neurology.txt.gz	0.932095
RP2	Wald ratio	1	0.0497438	0.148666	0.737927	-0.241642	0.34113	1.051	0.785337	1.40654	RP2_O75695_OID21302_v1_Oncology.txt.gz	0.932095
CLEC4A	Wald ratio	1	0.045755	0.136821	0.738067	-0.222415	0.313925	1.04682	0.800583	1.36879	CLEC4A_Q9UMR7_OID20573_v1_Inflammation.txt.gz	0.932095
CLUL1	Wald ratio	1	-0.0395029	0.118512	0.73889	-0.271787	0.192781	0.961267	0.762017	1.21262	CLUL1_Q15846_OID20198_v1_Cardiometabolic.txt.gz	0.932461
PHOSPHO1	Wald ratio	1	-0.0471805	0.141602	0.738991	-0.324721	0.23036	0.953915	0.722729	1.25905	PHOSPHO1_Q8TCT1_OID20922_v1_Neurology.txt.gz	0.932461
UBE2Z	Wald ratio	1	0.0501424	0.151074	0.73996	-0.245963	0.346248	1.05142	0.781951	1.41375	UBE2Z_Q9H832_OID30427_v1_Inflammation_II.txt.gz	0.932996
NFATC3	Wald ratio	1	0.049584	0.149855	0.740734	-0.244131	0.343299	1.05083	0.783385	1.40959	NFATC3_Q12968_OID20470_v1_Inflammation.txt.gz	0.932996
NFKBIE	Wald ratio	1	0.048935	0.147965	0.740856	-0.241077	0.338947	1.05015	0.785781	1.40347	NFKBIE_O00221_OID21212_v1_Oncology.txt.gz	0.932996
ZNF830	Wald ratio	1	0.0488957	0.148055	0.741207	-0.241291	0.339083	1.05011	0.785613	1.40366	ZNF830_Q96NB3_OID31350_v1_Oncology_II.txt.gz	0.932996
LEP	Wald ratio	1	0.0414155	0.125527	0.741451	-0.204617	0.287448	1.04229	0.814959	1.33302	LEP_P41159_OID20187_v1_Cardiometabolic.txt.gz	0.932996
LILRB5	Wald ratio	1	-0.0255976	0.0775862	0.741457	-0.177667	0.126471	0.974727	0.837222	1.13482	LILRB5_O75023_OID20324_v1_Cardiometabolic.txt.gz	0.932996
RIPK4	Wald ratio	1	0.0502621	0.152454	0.741637	-0.248548	0.349073	1.05155	0.779932	1.41775	RIPK4_P57078_OID30138_v1_Cardiometabolic_II.txt.gz	0.932996
CD72	Wald ratio	1	-0.0478529	0.145376	0.742031	-0.332791	0.237085	0.953274	0.71692	1.26755	CD72_P21854_OID30641_v1_Inflammation_II.txt.gz	0.933093
SFTPD	Wald ratio	1	-0.0353795	0.107993	0.743207	-0.247046	0.176287	0.965239	0.781105	1.19278	SFTPD_P35247_OID20214_v1_Cardiometabolic.txt.gz	0.934172
PNLIPRP2	Wald ratio	1	0.0305483	0.0934914	0.743857	-0.152695	0.213792	1.03102	0.858392	1.23836	PNLIPRP2_P54317_OID20775_v1_Inflammation.txt.gz	0.934362
LILRA6	Wald ratio	1	-0.0350819	0.107555	0.744291	-0.24589	0.175726	0.965526	0.782008	1.19211	LILRA6_Q6PI73_OID30346_v1_Cardiometabolic_II.txt.gz	0.934362
EFNB2	Wald ratio	1	-0.04923	0.150943	0.744311	-0.345078	0.246618	0.951962	0.708165	1.27969	EFNB2_P52799_OID30954_v1_Neurology_II.txt.gz	0.934362
PROC	Wald ratio	1	-0.0438879	0.134923	0.744969	-0.308337	0.220561	0.957061	0.734668	1.24678	PROC_P04070_OID20402_v1_Cardiometabolic.txt.gz	0.934662
GH1	Wald ratio	1	-0.0454702	0.14008	0.745483	-0.320028	0.229087	0.955548	0.726129	1.25745	GH1_P01241_OID20220_v1_Cardiometabolic.txt.gz	0.934662
NOP56	Wald ratio	1	0.0494324	0.15249	0.745811	-0.249448	0.348313	1.05067	0.77923	1.41668	NOP56_O00567_OID30055_v1_Cardiometabolic_II.txt.gz	0.934662
VSIG4	Wald ratio	1	-0.04517	0.139596	0.746259	-0.318779	0.228439	0.955835	0.727037	1.25664	VSIG4_Q9Y279_OID21144_v1_Neurology.txt.gz	0.934662
CD248	Wald ratio	1	0.0452979	0.140016	0.746303	-0.229134	0.31973	1.04634	0.795222	1.37676	CD248_Q9HCU0_OID30394_v1_Cardiometabolic_II.txt.gz	0.934662
CBLN4	Wald ratio	1	-0.0461831	0.142983	0.746697	-0.326429	0.234063	0.954867	0.721496	1.26372	CBLN4_Q9NTU7_OID21386_v1_Oncology.txt.gz	0.934662
IGLON5	Wald ratio	1	0.0493024	0.152689	0.746776	-0.249969	0.348573	1.05054	0.778825	1.41704	IGLON5_A6NGN9_OID31169_v1_Oncology_II.txt.gz	0.934662
DBH	Wald ratio	1	-0.0292595	0.0909183	0.747588	-0.207459	0.14894	0.971164	0.812646	1.1606	DBH_P09172_OID30703_v1_Inflammation_II.txt.gz	0.93528
BANK1	Wald ratio	1	-0.046544	0.145304	0.748724	-0.33134	0.238251	0.954523	0.717961	1.26903	BANK1_Q8NDB2_OID20594_v1_Inflammation.txt.gz	0.93593
RAB6B	Wald ratio	1	0.0487888	0.152368	0.748814	-0.249853	0.34743	1.05	0.778916	1.41543	RAB6B_Q9NRW1_OID20817_v1_Neurology.txt.gz	0.93593
LEO1	Wald ratio	1	-0.0478288	0.149644	0.749258	-0.341131	0.245473	0.953297	0.710966	1.27823	LEO1_Q8WVC0_OID30991_v1_Neurology_II.txt.gz	0.93593
TP53I3	Wald ratio	1	0.0451952	0.141668	0.749709	-0.232474	0.322864	1.04623	0.792571	1.38108	TP53I3_Q53FA7_OID30632_v1_Inflammation_II.txt.gz	0.93593
COL4A1	Wald ratio	1	-0.0455886	0.142928	0.749755	-0.325727	0.23455	0.955435	0.722002	1.26434	COL4A1_P02462_OID20208_v1_Cardiometabolic.txt.gz	0.93593
EIF4B	Wald ratio	1	-0.046954	0.147369	0.750017	-0.335796	0.241888	0.954131	0.714769	1.27365	EIF4B_P23588_OID21000_v1_Neurology.txt.gz	0.93593
SH2B3	Wald ratio	1	0.0469212	0.148218	0.751571	-0.243586	0.337428	1.04804	0.783812	1.40134	SH2B3_Q9UQQ2_OID21222_v1_Oncology.txt.gz	0.936816
VEGFD	Wald ratio	1	-0.0457295	0.14455	0.751731	-0.329048	0.237589	0.9553	0.719608	1.26819	VEGFD_O43915_OID20662_v1_Inflammation.txt.gz	0.936816
GYS1	Wald ratio	1	0.0462802	0.146348	0.751824	-0.240561	0.333122	1.04737	0.786187	1.39532	GYS1_P13807_OID20097_v1_Cardiometabolic.txt.gz	0.936816
ITIH3	Wald ratio	1	-0.0421483	0.13338	0.752002	-0.303574	0.219277	0.958728	0.738175	1.24518	ITIH3_Q06033_OID20352_v1_Cardiometabolic.txt.gz	0.936816
TMEM132A	Wald ratio	1	-0.0423679	0.134616	0.752966	-0.306216	0.22148	0.958517	0.736228	1.24792	TMEM132A_Q24JP5_OID30287_v1_Cardiometabolic_II.txt.gz	0.937298
ANKMY2	Wald ratio	1	0.0467798	0.148672	0.753026	-0.244617	0.338176	1.04789	0.783005	1.40239	ANKMY2_Q8IV38_OID30518_v1_Inflammation_II.txt.gz	0.937298
IL7R	Wald ratio	1	-0.0356764	0.113799	0.753897	-0.258722	0.187369	0.964952	0.772038	1.20607	IL7R_P16871_OID21136_v1_Neurology.txt.gz	0.937669
DCUN1D1	Wald ratio	1	-0.0475862	0.151829	0.753962	-0.345172	0.249999	0.953528	0.708099	1.28402	DCUN1D1_Q96GG9_OID30830_v1_Neurology_II.txt.gz	0.937669
PVALB	Wald ratio	1	0.0462688	0.148256	0.754975	-0.244314	0.336851	1.04736	0.783242	1.40053	PVALB_P20472_OID21420_v1_Oncology.txt.gz	0.938201
BLMH	Wald ratio	1	0.0414369	0.132933	0.755259	-0.219112	0.301986	1.04231	0.803231	1.35254	BLMH_Q13867_OID20336_v1_Cardiometabolic.txt.gz	0.938201
SUMF1	Wald ratio	1	-0.0473012	0.151852	0.755424	-0.344931	0.250329	0.9538	0.708269	1.28445	SUMF1_Q8NBK3_OID30486_v1_Inflammation_II.txt.gz	0.938201
SKIV2L	Wald ratio	1	0.047491	0.152617	0.755666	-0.251639	0.346621	1.04864	0.777525	1.41428	SKIV2L_Q15477_OID30056_v1_Cardiometabolic_II.txt.gz	0.938201
ENPP6	Wald ratio	1	-0.0421129	0.135966	0.756766	-0.308607	0.224381	0.958762	0.734469	1.25155	ENPP6_Q6UWR7_OID30273_v1_Cardiometabolic_II.txt.gz	0.938662
TAFA5	Wald ratio	1	0.0447588	0.144731	0.757128	-0.238914	0.328432	1.04578	0.787482	1.38879	TAFA5_Q7Z5A7_OID21321_v1_Oncology.txt.gz	0.938662
STAT5B	Wald ratio	1	0.0456605	0.147758	0.757304	-0.243944	0.335265	1.04672	0.783531	1.39831	STAT5B_P51692_OID21277_v1_Oncology.txt.gz	0.938662
ABRAXAS2	Wald ratio	1	-0.0462286	0.149603	0.757315	-0.33945	0.246993	0.954824	0.712162	1.28017	ABRAXAS2_Q15018_OID30130_v1_Cardiometabolic_II.txt.gz	0.938662
CD109	Wald ratio	1	0.034645	0.11238	0.757865	-0.185619	0.254909	1.03525	0.83059	1.29034	CD109_Q6YHK3_OID21108_v1_Neurology.txt.gz	0.938725
MDH1	Wald ratio	1	0.0447833	0.145352	0.758005	-0.240107	0.329674	1.0458	0.786543	1.39051	MDH1_P40925_OID30669_v1_Inflammation_II.txt.gz	0.938725
GPNMB	Wald ratio	1	-0.0436017	0.141953	0.758725	-0.321829	0.234626	0.957335	0.724822	1.26444	GPNMB_Q14956_OID20173_v1_Cardiometabolic.txt.gz	0.939221
PPL	Wald ratio	1	0.045799	0.149339	0.759089	-0.246906	0.338504	1.04686	0.781214	1.40285	PPL_O60437_OID30564_v1_Inflammation_II.txt.gz	0.939276
PDXDC1	Wald ratio	1	-0.0466293	0.152583	0.75991	-0.345692	0.252434	0.954441	0.70773	1.28715	PDXDC1_Q6P996_OID31226_v1_Oncology_II.txt.gz	0.939478
GP1BA	Wald ratio	1	0.0442495	0.145146	0.760472	-0.240237	0.328737	1.04524	0.786441	1.38921	GP1BA_P07359_OID20381_v1_Cardiometabolic.txt.gz	0.939478
CFHR2	Wald ratio	1	-0.0269319	0.0885755	0.761085	-0.20054	0.146676	0.973428	0.818289	1.15798	CFHR2_P36980_OID30720_v1_Inflammation_II.txt.gz	0.939478
POLR2A	Wald ratio	1	0.0461202	0.1522	0.761872	-0.252192	0.344433	1.0472	0.777095	1.41119	POLR2A_P24928_OID30440_v1_Inflammation_II.txt.gz	0.939478
KIT	Wald ratio	1	0.0417257	0.137815	0.762069	-0.228393	0.311844	1.04261	0.795812	1.36594	KIT_P10721_OID20370_v1_Cardiometabolic.txt.gz	0.939478
PSME1	Wald ratio	1	-0.0437479	0.144496	0.762072	-0.326961	0.239465	0.957195	0.721112	1.27057	PSME1_Q06323_OID20969_v1_Neurology.txt.gz	0.939478
MAGED1	Wald ratio	1	0.045891	0.15159	0.762095	-0.251225	0.343007	1.04696	0.777847	1.40918	MAGED1_Q9Y5V3_OID21181_v1_Oncology.txt.gz	0.939478
NUDT5	Wald ratio	1	-0.0442302	0.146453	0.762644	-0.331277	0.242817	0.956734	0.718006	1.27484	NUDT5_Q9UKK9_OID21115_v1_Neurology.txt.gz	0.939478
BAG4	Wald ratio	1	0.0447702	0.148334	0.762788	-0.245964	0.335504	1.04579	0.781951	1.39865	BAG4_O95429_OID30474_v1_Inflammation_II.txt.gz	0.939478
PEBP1	Wald ratio	1	-0.0435719	0.144382	0.762818	-0.326561	0.239417	0.957364	0.7214	1.27051	PEBP1_P30086_OID21087_v1_Neurology.txt.gz	0.939478
LAIR2	Wald ratio	1	-0.0338088	0.112043	0.762843	-0.253412	0.185795	0.966756	0.776148	1.20418	LAIR2_Q6ISS4_OID20965_v1_Neurology.txt.gz	0.939478
CD276	Wald ratio	1	0.0359181	0.119159	0.763086	-0.197633	0.269469	1.03657	0.820671	1.30927	CD276_Q5ZPR3_OID20680_v1_Inflammation.txt.gz	0.939478
BTD	Wald ratio	1	-0.0383167	0.127445	0.76368	-0.28811	0.211476	0.962408	0.749679	1.2355	BTD_P43251_OID30754_v1_Inflammation_II.txt.gz	0.939816
ODAM	Wald ratio	1	-0.0438588	0.14643	0.764544	-0.330863	0.243145	0.957089	0.718304	1.27525	ODAM_A1E959_OID20793_v1_Neurology.txt.gz	0.940198
RFC4	Wald ratio	1	0.044576	0.148881	0.76463	-0.247231	0.336383	1.04558	0.78096	1.39988	RFC4_P35249_OID31376_v1_Oncology_II.txt.gz	0.940198
SPON2	Wald ratio	1	0.0429514	0.143961	0.765433	-0.239213	0.325116	1.04389	0.787247	1.38419	SPON2_Q9BUD6_OID20221_v1_Cardiometabolic.txt.gz	0.940609
HHEX	Wald ratio	1	0.0437612	0.146786	0.765604	-0.243939	0.331462	1.04473	0.783535	1.393	HHEX_Q03014_OID31107_v1_Neurology_II.txt.gz	0.940609
TSPAN8	Wald ratio	1	-0.0396288	0.133416	0.766442	-0.301124	0.221866	0.961146	0.739986	1.2484	TSPAN8_P19075_OID31470_v1_Oncology_II.txt.gz	0.941165
CDON	Wald ratio	1	0.0422431	0.142378	0.766697	-0.236817	0.321303	1.04315	0.789136	1.37892	CDON_Q4KMG0_OID20754_v1_Inflammation.txt.gz	0.941165
PLXNB2	Wald ratio	1	0.0422583	0.143274	0.768034	-0.238559	0.323076	1.04316	0.787762	1.38137	PLXNB2_O15031_OID20317_v1_Cardiometabolic.txt.gz	0.94216
MUCL3	Wald ratio	1	0.0448636	0.152374	0.768429	-0.253789	0.343516	1.04589	0.775855	1.4099	MUCL3_Q3MIW9_OID31170_v1_Oncology_II.txt.gz	0.94216
ARFIP1	Wald ratio	1	0.0433033	0.14715	0.768543	-0.24511	0.331716	1.04425	0.782619	1.39336	ARFIP1_P53367_OID31024_v1_Neurology_II.txt.gz	0.94216
ENTPD6	Wald ratio	1	-0.0376426	0.128054	0.768789	-0.288629	0.213343	0.963057	0.74929	1.23781	ENTPD6_O75354_OID20100_v1_Cardiometabolic.txt.gz	0.94216
ASS1	Wald ratio	1	0.042124	0.143734	0.769469	-0.239595	0.323843	1.04302	0.786947	1.38243	ASS1_P00966_OID30170_v1_Cardiometabolic_II.txt.gz	0.9426
IGLC2	Wald ratio	1	-0.0424831	0.145491	0.770288	-0.327645	0.242679	0.958407	0.720619	1.27466	IGLC2_P0DOY2_OID30740_v1_Inflammation_II.txt.gz	0.942704
LRTM1	Wald ratio	1	0.0442502	0.151651	0.770448	-0.252987	0.341487	1.04524	0.776478	1.40704	LRTM1_Q9HBL6_OID30906_v1_Neurology_II.txt.gz	0.942704
RALB	Wald ratio	1	0.0441733	0.15153	0.770658	-0.252826	0.341173	1.04516	0.776603	1.4066	RALB_P11234_OID30567_v1_Inflammation_II.txt.gz	0.942704
FABP5	Wald ratio	1	-0.0427298	0.147119	0.771477	-0.331083	0.245624	0.95817	0.718145	1.27842	FABP5_Q01469_OID21043_v1_Neurology.txt.gz	0.942704
FAM20A	Wald ratio	1	-0.0400817	0.138135	0.771692	-0.310827	0.230663	0.960711	0.732841	1.25944	FAM20A_Q96MK3_OID30348_v1_Cardiometabolic_II.txt.gz	0.942704
KIAA2013	Wald ratio	1	0.0435412	0.150119	0.771782	-0.250692	0.337775	1.0445	0.778262	1.40182	KIAA2013_Q8IYS2_OID31392_v1_Oncology_II.txt.gz	0.942704
ARHGAP30	Wald ratio	1	-0.043785	0.150971	0.771799	-0.339688	0.252118	0.95716	0.711993	1.28675	ARHGAP30_Q7Z6I6_OID31336_v1_Oncology_II.txt.gz	0.942704
COL2A1	Wald ratio	1	0.0351848	0.122085	0.773194	-0.204102	0.274471	1.03581	0.815379	1.31583	COL2A1_P02458_OID30286_v1_Cardiometabolic_II.txt.gz	0.943017
SNCA	Wald ratio	1	-0.0427402	0.148322	0.773225	-0.333451	0.24797	0.95816	0.716447	1.28142	SNCA_P37840_OID30645_v1_Inflammation_II.txt.gz	0.943017
BTN2A1	Wald ratio	1	-0.0396667	0.137675	0.773257	-0.30951	0.230177	0.96111	0.733806	1.25882	BTN2A1_Q7KYR7_OID20713_v1_Inflammation.txt.gz	0.943017
MRPL46	Wald ratio	1	0.0438005	0.152233	0.773562	-0.254577	0.342178	1.04477	0.775244	1.40801	MRPL46_Q9H2W6_OID20858_v1_Neurology.txt.gz	0.943017
MMP13	Wald ratio	1	0.0428969	0.149709	0.774468	-0.250532	0.336326	1.04383	0.778386	1.3998	MMP13_P45452_OID20807_v1_Neurology.txt.gz	0.943017
DCN	Wald ratio	1	-0.0400833	0.139999	0.77464	-0.314482	0.234315	0.960709	0.730167	1.26404	DCN_P07585_OID20106_v1_Cardiometabolic.txt.gz	0.943017
ENO2	Wald ratio	1	0.0415745	0.145479	0.775048	-0.243563	0.326713	1.04245	0.78383	1.3864	ENO2_P09104_OID21046_v1_Neurology.txt.gz	0.943017
CHCHD6	Wald ratio	1	-0.0411831	0.144274	0.775299	-0.32396	0.241594	0.959653	0.723279	1.27328	CHCHD6_Q9BRQ6_OID31426_v1_Oncology_II.txt.gz	0.943017
MANSC4	Wald ratio	1	0.0350238	0.122815	0.77551	-0.205694	0.275742	1.03564	0.814082	1.31751	MANSC4_A6NHS7_OID30141_v1_Cardiometabolic_II.txt.gz	0.943017
DUSP29	Wald ratio	1	0.0422814	0.148461	0.775799	-0.248702	0.333265	1.04319	0.779812	1.39552	DUSP29_Q68J44_OID30935_v1_Neurology_II.txt.gz	0.943017
LGALS4	Wald ratio	1	0.0375614	0.131916	0.775846	-0.220994	0.296117	1.03828	0.801721	1.34463	LGALS4_P56470_OID20748_v1_Inflammation.txt.gz	0.943017
ECE1	Wald ratio	1	-0.0422467	0.148528	0.776076	-0.333361	0.248867	0.958633	0.716512	1.28257	ECE1_P42892_OID20891_v1_Neurology.txt.gz	0.943017
SCG3	Wald ratio	1	0.0365652	0.128641	0.776225	-0.215571	0.288702	1.03724	0.806081	1.33469	SCG3_Q8WXD2_OID20728_v1_Inflammation.txt.gz	0.943017
LRRN1	Wald ratio	1	0.0352183	0.124522	0.777309	-0.208845	0.279282	1.03585	0.811521	1.32218	LRRN1_Q6UXK5_OID20438_v1_Inflammation.txt.gz	0.943232
UHRF2	Wald ratio	1	-0.0431376	0.152598	0.777415	-0.342229	0.255954	0.95778	0.710186	1.29169	UHRF2_Q96PU4_OID30171_v1_Cardiometabolic_II.txt.gz	0.943232
PRG3	Wald ratio	1	-0.0392181	0.139037	0.777891	-0.311731	0.233295	0.961541	0.732178	1.26275	PRG3_Q9Y2Y8_OID30383_v1_Cardiometabolic_II.txt.gz	0.943232
ITIH1	Wald ratio	1	0.041999	0.149067	0.778138	-0.250172	0.33417	1.04289	0.778667	1.39678	ITIH1_P19827_OID30722_v1_Inflammation_II.txt.gz	0.943232
SERPINB1	Wald ratio	1	0.0413019	0.146797	0.778439	-0.24642	0.329023	1.04217	0.781594	1.38961	SERPINB1_P30740_OID21088_v1_Neurology.txt.gz	0.943232
PDIA5	Wald ratio	1	0.0419212	0.149032	0.778488	-0.250181	0.334023	1.04281	0.77866	1.39658	PDIA5_Q14554_OID31209_v1_Oncology_II.txt.gz	0.943232
TNFSF12	Wald ratio	1	-0.0391379	0.139265	0.778687	-0.312098	0.233822	0.961618	0.73191	1.26342	TNFSF12_O43508_OID20624_v1_Inflammation.txt.gz	0.943232
SNX15	Wald ratio	1	0.0388281	0.138344	0.778969	-0.232326	0.309982	1.03959	0.792687	1.3634	SNX15_Q9NRS6_OID30644_v1_Inflammation_II.txt.gz	0.943232
AKAP12	Wald ratio	1	0.0421207	0.15048	0.779547	-0.25282	0.337062	1.04302	0.776608	1.40083	AKAP12_Q02952_OID30571_v1_Inflammation_II.txt.gz	0.943544
MED21	Wald ratio	1	-0.0424312	0.152279	0.780521	-0.340899	0.256036	0.958456	0.711131	1.2918	MED21_Q13503_OID30066_v1_Cardiometabolic_II.txt.gz	0.943665
MDM1	Wald ratio	1	0.0419307	0.150516	0.780567	-0.253081	0.336942	1.04282	0.776405	1.40066	MDM1_Q8TC05_OID30945_v1_Neurology_II.txt.gz	0.943665
PLB1	Wald ratio	1	0.02894	0.10395	0.780702	-0.174802	0.232682	1.02936	0.839624	1.26198	PLB1_Q6P1J6_OID31110_v1_Neurology_II.txt.gz	0.943665
KLK12	Wald ratio	1	0.0241752	0.0869355	0.780949	-0.146218	0.194569	1.02447	0.863969	1.21479	KLK12_Q9UKR0_OID21201_v1_Oncology.txt.gz	0.943665
ALPI	Wald ratio	1	-0.0334567	0.120799	0.78181	-0.270223	0.20331	0.967097	0.763209	1.22545	ALPI_P09923_OID30497_v1_Inflammation_II.txt.gz	0.943665
IL10RA	Wald ratio	1	0.0418314	0.151091	0.781886	-0.254307	0.33797	1.04272	0.775453	1.4021	IL10RA_Q13651_OID20420_v1_Inflammation.txt.gz	0.943665
MANEAL	Wald ratio	1	-0.042135	0.15225	0.781973	-0.340545	0.256275	0.95874	0.711383	1.29211	MANEAL_Q5VSG8_OID31244_v1_Oncology_II.txt.gz	0.943665
PKD1	Wald ratio	1	0.036689	0.132723	0.782215	-0.223447	0.296825	1.03737	0.799757	1.34558	PKD1_P98161_OID30328_v1_Cardiometabolic_II.txt.gz	0.943665
TYRO3	Wald ratio	1	0.0347883	0.12688	0.783944	-0.213897	0.283474	1.0354	0.807432	1.32773	TYRO3_Q06418_OID20161_v1_Cardiometabolic.txt.gz	0.944903
CCDC134	Wald ratio	1	0.0408817	0.149347	0.784288	-0.251839	0.333603	1.04173	0.77737	1.39599	CCDC134_Q9H6E4_OID31413_v1_Oncology_II.txt.gz	0.944903
NECAP2	Wald ratio	1	-0.041295	0.150926	0.784383	-0.337109	0.254519	0.959546	0.713831	1.28984	NECAP2_Q9NVZ3_OID30089_v1_Cardiometabolic_II.txt.gz	0.944903
HMMR	Wald ratio	1	0.0418086	0.152907	0.784527	-0.257889	0.341506	1.04269	0.772681	1.40707	HMMR_O75330_OID31175_v1_Oncology_II.txt.gz	0.944903
MMUT	Wald ratio	1	0.04142	0.151783	0.784938	-0.256075	0.338915	1.04229	0.774084	1.40342	MMUT_P22033_OID30159_v1_Cardiometabolic_II.txt.gz	0.945012
PCARE	Wald ratio	1	-0.0413536	0.15188	0.785408	-0.339037	0.25633	0.95949	0.712456	1.29218	PCARE_A6NGG8_OID30838_v1_Neurology_II.txt.gz	0.94507
CC2D1A	Wald ratio	1	0.0392174	0.144187	0.785629	-0.243388	0.321823	1.04	0.783967	1.37964	CC2D1A_Q6P1N0_OID20958_v1_Neurology.txt.gz	0.94507
ATP1B2	Wald ratio	1	0.0413338	0.152469	0.786317	-0.257506	0.340174	1.0422	0.772977	1.40519	ATP1B2_P14415_OID30118_v1_Cardiometabolic_II.txt.gz	0.94551
EPHA10	Wald ratio	1	-0.0410376	0.15212	0.787337	-0.339194	0.257119	0.959793	0.712344	1.2932	EPHA10_Q5JZY3_OID20840_v1_Neurology.txt.gz	0.946349
ERP44	Wald ratio	1	0.0381479	0.142155	0.788428	-0.240477	0.316773	1.03888	0.786253	1.37269	ERP44_Q9BS26_OID21338_v1_Oncology.txt.gz	0.946968
SLC39A5	Wald ratio	1	0.03743	0.139526	0.788496	-0.236042	0.310902	1.03814	0.789748	1.36466	SLC39A5_Q6ZMH5_OID20539_v1_Inflammation.txt.gz	0.946968
SERPINC1	Wald ratio	1	-0.038601	0.144125	0.78883	-0.321085	0.243884	0.962135	0.725361	1.2762	SERPINC1_P01008_OID30789_v1_Inflammation_II.txt.gz	0.946983
SF3B4	Wald ratio	1	-0.0395367	0.148036	0.789412	-0.329687	0.250614	0.961235	0.719149	1.28481	SF3B4_Q15427_OID21278_v1_Oncology.txt.gz	0.947098
NPTXR	Wald ratio	1	-0.0390683	0.146395	0.78957	-0.326003	0.247866	0.961685	0.721803	1.28129	NPTXR_O95502_OID20191_v1_Cardiometabolic.txt.gz	0.947098
TARS1	Wald ratio	1	0.0394562	0.148789	0.790869	-0.252169	0.331082	1.04024	0.777113	1.39247	TARS1_P26639_OID31343_v1_Oncology_II.txt.gz	0.948268
ENOX2	Wald ratio	1	-0.0397255	0.150788	0.792202	-0.33527	0.255819	0.961053	0.715145	1.29152	ENOX2_Q16206_OID30152_v1_Cardiometabolic_II.txt.gz	0.949479
STAU1	Wald ratio	1	0.0397083	0.151737	0.79356	-0.257697	0.337114	1.04051	0.772829	1.4009	STAU1_O95793_OID31210_v1_Oncology_II.txt.gz	0.950336
SNED1	Wald ratio	1	-0.0383664	0.147375	0.794607	-0.32722	0.250488	0.96236	0.720925	1.28465	SNED1_Q8TER0_OID30205_v1_Cardiometabolic_II.txt.gz	0.950336
DGKA	Wald ratio	1	-0.0386214	0.14859	0.794926	-0.329858	0.252615	0.962115	0.719026	1.28739	DGKA_P23743_OID30546_v1_Inflammation_II.txt.gz	0.950336
RET	Wald ratio	1	0.0354576	0.136431	0.794946	-0.231948	0.302863	1.03609	0.792988	1.35373	RET_P07949_OID21346_v1_Oncology.txt.gz	0.950336
FGFBP2	Wald ratio	1	0.0320181	0.123804	0.795929	-0.210637	0.274674	1.03254	0.810068	1.3161	FGFBP2_Q9BYJ0_OID30395_v1_Cardiometabolic_II.txt.gz	0.950336
FZD8	Wald ratio	1	-0.0393167	0.152255	0.79623	-0.337736	0.259103	0.961446	0.713384	1.29577	FZD8_Q9H461_OID30818_v1_Neurology_II.txt.gz	0.950336
RAD51	Wald ratio	1	-0.0387683	0.150223	0.796352	-0.333206	0.255669	0.961974	0.716623	1.29133	RAD51_Q06609_OID31254_v1_Oncology_II.txt.gz	0.950336
NXPH1	Wald ratio	1	0.0385548	0.149432	0.7964	-0.254332	0.331441	1.03931	0.775434	1.39297	NXPH1_P58417_OID20849_v1_Neurology.txt.gz	0.950336
KCNH2	Wald ratio	1	0.0390236	0.151467	0.796687	-0.257852	0.335899	1.03979	0.77271	1.3992	KCNH2_Q12809_OID30899_v1_Neurology_II.txt.gz	0.950336
SLC44A4	Wald ratio	1	0.0391271	0.152367	0.797337	-0.259513	0.337767	1.0399	0.771427	1.40181	SLC44A4_Q53GD3_OID30897_v1_Neurology_II.txt.gz	0.950336
SEMA3G	Wald ratio	1	0.0345119	0.134553	0.79757	-0.229211	0.298235	1.03511	0.795161	1.34748	SEMA3G_Q9NS98_OID30599_v1_Inflammation_II.txt.gz	0.950336
GLRX	Wald ratio	1	-0.0332126	0.129561	0.797683	-0.287152	0.220727	0.967333	0.750398	1.24698	GLRX_P35754_OID20195_v1_Cardiometabolic.txt.gz	0.950336
CCL11	Wald ratio	1	0.0349481	0.136429	0.797824	-0.232452	0.302348	1.03557	0.792588	1.35303	CCL11_P51671_OID20668_v1_Inflammation.txt.gz	0.950336
HNRNPK	Wald ratio	1	-0.0379888	0.148385	0.797939	-0.328823	0.252846	0.962724	0.71977	1.28768	HNRNPK_P61978_OID20051_v1_Cardiometabolic.txt.gz	0.950336
FCGR3B	Wald ratio	1	0.0322957	0.126172	0.797977	-0.215001	0.279593	1.03282	0.80654	1.32259	FCGR3B_O75015_OID20387_v1_Cardiometabolic.txt.gz	0.950336
MRI1	Wald ratio	1	0.036229	0.141992	0.798609	-0.242076	0.314534	1.03689	0.784997	1.36962	MRI1_Q9BV20_OID30891_v1_Neurology_II.txt.gz	0.950336
MLLT1	Wald ratio	1	-0.0388948	0.152709	0.798955	-0.338204	0.260414	0.961852	0.71305	1.29747	MLLT1_Q03111_OID31211_v1_Oncology_II.txt.gz	0.950336
OMD	Wald ratio	1	-0.0355507	0.140022	0.799577	-0.309993	0.238892	0.965074	0.733452	1.26984	OMD_Q99983_OID20725_v1_Inflammation.txt.gz	0.950336
PCNA	Wald ratio	1	-0.0387029	0.152524	0.79969	-0.33765	0.260245	0.962037	0.713445	1.29725	PCNA_P12004_OID31161_v1_Oncology_II.txt.gz	0.950336
FABP2	Wald ratio	1	0.0369671	0.145753	0.799783	-0.248709	0.322644	1.03766	0.779807	1.38077	FABP2_P12104_OID20200_v1_Cardiometabolic.txt.gz	0.950336
PMCH	Wald ratio	1	0.0386533	0.152515	0.799928	-0.260276	0.337582	1.03941	0.770839	1.40155	PMCH_P20382_OID30172_v1_Cardiometabolic_II.txt.gz	0.950336
ATRAID	Wald ratio	1	0.0358512	0.14153	0.800028	-0.241548	0.31325	1.0365	0.785411	1.36786	ATRAID_Q6UW56_OID31451_v1_Oncology_II.txt.gz	0.950336
SYNGAP1	Wald ratio	1	-0.0384857	0.152406	0.800638	-0.337201	0.260229	0.962245	0.713765	1.29723	SYNGAP1_Q96PV0_OID30797_v1_Neurology_II.txt.gz	0.950424
FGFBP3	Wald ratio	1	0.0345198	0.136918	0.800949	-0.23384	0.30288	1.03512	0.791488	1.35375	FGFBP3_Q8TAT2_OID31108_v1_Neurology_II.txt.gz	0.950424
NTRK3	Wald ratio	1	-0.0356379	0.141442	0.801072	-0.312865	0.241589	0.96499	0.731349	1.27327	NTRK3_Q16288_OID21057_v1_Neurology.txt.gz	0.950424
SSH3	Wald ratio	1	0.0380233	0.151514	0.801848	-0.258944	0.334991	1.03876	0.771866	1.39793	SSH3_Q8TE77_OID31216_v1_Oncology_II.txt.gz	0.950676
CRADD	Wald ratio	1	-0.0370979	0.147944	0.802003	-0.327068	0.252872	0.963582	0.721035	1.28772	CRADD_P78560_OID20923_v1_Neurology.txt.gz	0.950676
TNF	Wald ratio	1	0.0366379	0.146438	0.802437	-0.25038	0.323656	1.03732	0.778505	1.38217	TNF_P01375_OID20473_v1_Inflammation.txt.gz	0.950676
PARK7	Wald ratio	1	0.036245	0.145076	0.802715	-0.248103	0.320593	1.03691	0.780279	1.37795	PARK7_Q99497_OID21160_v1_Neurology.txt.gz	0.950676
RAB11FIP3	Wald ratio	1	0.0363193	0.145513	0.802901	-0.248886	0.321524	1.03699	0.779669	1.37923	RAB11FIP3_O75154_OID30325_v1_Cardiometabolic_II.txt.gz	0.950676
SUSD1	Wald ratio	1	0.0371245	0.149386	0.803737	-0.255672	0.329921	1.03782	0.774396	1.39086	SUSD1_Q6UWL2_OID20072_v1_Cardiometabolic.txt.gz	0.951199
ITGA11	Wald ratio	1	-0.0352067	0.142846	0.805321	-0.315184	0.244771	0.965406	0.729654	1.27733	ITGA11_Q9UKX5_OID20581_v1_Inflammation.txt.gz	0.951199
ARL2BP	Wald ratio	1	0.0365179	0.148168	0.805324	-0.253892	0.326927	1.03719	0.775776	1.3867	ARL2BP_Q9Y2Y0_OID30121_v1_Cardiometabolic_II.txt.gz	0.951199
IL20RA	Wald ratio	1	-0.0374257	0.151891	0.805373	-0.335132	0.26028	0.963266	0.715244	1.29729	IL20RA_Q9UHF4_OID20422_v1_Inflammation.txt.gz	0.951199
HS6ST2	Wald ratio	1	-0.0349569	0.141904	0.805418	-0.313089	0.243175	0.965647	0.731185	1.27529	HS6ST2_Q96MM7_OID30481_v1_Inflammation_II.txt.gz	0.951199
MBL2	Wald ratio	1	-0.0242005	0.098486	0.805895	-0.217233	0.168832	0.97609	0.804742	1.18392	MBL2_P11226_OID30759_v1_Inflammation_II.txt.gz	0.951199
STX3	Wald ratio	1	0.0365417	0.148718	0.805906	-0.254946	0.328029	1.03722	0.774958	1.38823	STX3_Q13277_OID31090_v1_Neurology_II.txt.gz	0.951199
NT5C1A	Wald ratio	1	-0.0338129	0.13763	0.805931	-0.303568	0.235942	0.966752	0.73818	1.2661	NT5C1A_Q9BXI3_OID31102_v1_Neurology_II.txt.gz	0.951199
CREBZF	Wald ratio	1	0.0372095	0.152298	0.806982	-0.261294	0.335713	1.03791	0.770055	1.39894	CREBZF_Q9NS37_OID31206_v1_Oncology_II.txt.gz	0.951852
INHBC	Wald ratio	1	-0.032811	0.134421	0.80716	-0.296276	0.230654	0.967721	0.743582	1.25942	INHBC_P55103_OID21093_v1_Neurology.txt.gz	0.951852
TGFBR2	Wald ratio	1	-0.0336114	0.137916	0.807456	-0.303927	0.236704	0.966947	0.737915	1.26707	TGFBR2_P37173_OID21493_v1_Oncology.txt.gz	0.951852
FKBP7	Wald ratio	1	-0.0367543	0.151622	0.808464	-0.333933	0.260424	0.963913	0.716102	1.29748	FKBP7_Q9Y680_OID20846_v1_Neurology.txt.gz	0.952659
CEP164	Wald ratio	1	-0.0367162	0.151916	0.809023	-0.334472	0.26104	0.96395	0.715716	1.29828	CEP164_Q9UPV0_OID20441_v1_Inflammation.txt.gz	0.952936
EPPK1	Wald ratio	1	0.0328155	0.136524	0.810048	-0.234772	0.300403	1.03336	0.790751	1.3504	EPPK1_P58107_OID30250_v1_Cardiometabolic_II.txt.gz	0.953761
RBM25	Wald ratio	1	0.0363721	0.152659	0.811681	-0.262839	0.335583	1.03704	0.768866	1.39876	RBM25_P49756_OID31236_v1_Oncology_II.txt.gz	0.955301
LRG1	Wald ratio	1	0.030729	0.130298	0.81356	-0.224656	0.286114	1.03121	0.798791	1.33124	LRG1_P02750_OID30751_v1_Inflammation_II.txt.gz	0.957129
ARTN	Wald ratio	1	0.0356948	0.15218	0.814553	-0.262577	0.333967	1.03634	0.769067	1.3965	ARTN_Q5T4W7_OID20446_v1_Inflammation.txt.gz	0.957914
EDIL3	Wald ratio	1	-0.0340852	0.145675	0.814999	-0.319608	0.251438	0.966489	0.726434	1.28587	EDIL3_O43854_OID20081_v1_Cardiometabolic.txt.gz	0.958056
RANBP2	Wald ratio	1	0.0354769	0.152173	0.815656	-0.262781	0.333735	1.03611	0.76891	1.39617	RANBP2_P49792_OID30812_v1_Neurology_II.txt.gz	0.958445
PDP1	Wald ratio	1	-0.0352126	0.151919	0.816705	-0.332974	0.262549	0.9654	0.716789	1.30024	PDP1_Q9P0J1_OID21176_v1_Oncology.txt.gz	0.959294
AREG	Wald ratio	1	0.033455	0.145506	0.818152	-0.251736	0.318646	1.03402	0.77745	1.37526	AREG_P15514_OID21357_v1_Oncology.txt.gz	0.960435
MENT	Wald ratio	1	-0.0299381	0.130352	0.818347	-0.285427	0.225551	0.970506	0.751693	1.25301	MENT_Q9BUN1_OID30595_v1_Inflammation_II.txt.gz	0.960435
LIF	Wald ratio	1	-0.0347117	0.152171	0.819561	-0.332966	0.263543	0.965884	0.716794	1.30153	LIF_P15018_OID20824_v1_Neurology.txt.gz	0.960435
OMG	Wald ratio	1	-0.0326552	0.14324	0.819665	-0.313405	0.248095	0.967872	0.730954	1.28158	OMG_P23515_OID21352_v1_Oncology.txt.gz	0.960435
TMEM106A	Wald ratio	1	0.0333264	0.146506	0.820054	-0.253825	0.320478	1.03389	0.775827	1.37779	TMEM106A_Q96A25_OID31411_v1_Oncology_II.txt.gz	0.960435
WFIKKN2	Wald ratio	1	-0.0295938	0.130114	0.820077	-0.284617	0.225429	0.97084	0.752302	1.25286	WFIKKN2_Q8TEU8_OID20785_v1_Inflammation.txt.gz	0.960435
ANP32C	Wald ratio	1	0.0344931	0.151978	0.820454	-0.263384	0.332371	1.03509	0.768446	1.39427	ANP32C_O43423_OID30203_v1_Cardiometabolic_II.txt.gz	0.960435
TNFRSF9	Wald ratio	1	0.0316645	0.139756	0.820758	-0.242258	0.305587	1.03217	0.784854	1.35742	TNFRSF9_Q07011_OID20985_v1_Neurology.txt.gz	0.960435
CDK1	Wald ratio	1	0.0344248	0.15219	0.821048	-0.263867	0.332716	1.03502	0.768076	1.39475	CDK1_P06493_OID31164_v1_Oncology_II.txt.gz	0.960435
GUSB	Wald ratio	1	-0.0306943	0.135706	0.821059	-0.296677	0.235289	0.969772	0.743284	1.26527	GUSB_P08236_OID20296_v1_Cardiometabolic.txt.gz	0.960435
AIDA	Wald ratio	1	0.0341981	0.151555	0.821475	-0.26285	0.331246	1.03479	0.768857	1.3927	AIDA_Q96BJ3_OID30956_v1_Neurology_II.txt.gz	0.960435
EDN1	Wald ratio	1	-0.0323538	0.143481	0.821597	-0.313577	0.248869	0.968164	0.730828	1.28257	EDN1_P05305_OID30224_v1_Cardiometabolic_II.txt.gz	0.960435
ITGAV	Wald ratio	1	-0.0311412	0.139333	0.823144	-0.304233	0.241951	0.969339	0.737689	1.27373	ITGAV_P06756_OID21416_v1_Oncology.txt.gz	0.961377
SORCS2	Wald ratio	1	-0.0294914	0.132029	0.823246	-0.288267	0.229285	0.970939	0.749561	1.2577	SORCS2_Q96PQ0_OID21262_v1_Oncology.txt.gz	0.961377
SDC4	Wald ratio	1	-0.0318907	0.142882	0.823383	-0.31194	0.248158	0.968612	0.732026	1.28166	SDC4_P31431_OID20216_v1_Cardiometabolic.txt.gz	0.961377
LPP	Wald ratio	1	0.033219	0.149781	0.824482	-0.260352	0.32679	1.03378	0.770781	1.38651	LPP_Q93052_OID30190_v1_Cardiometabolic_II.txt.gz	0.962277
PRDX6	Wald ratio	1	0.0319024	0.145086	0.82596	-0.252467	0.316271	1.03242	0.776882	1.372	PRDX6_P30041_OID21404_v1_Oncology.txt.gz	0.963324
CKMT1A	Wald ratio	1	-0.0324436	0.147611	0.826034	-0.321761	0.256874	0.968077	0.724871	1.29288	CKMT1A_CKMT1B_P12532_OID20721_v1_Inflammation.txt.gz	0.963324
EGFR	Wald ratio	1	0.030639	0.140357	0.8272	-0.24446	0.305738	1.03111	0.783127	1.35763	EGFR_P00533_OID20319_v1_Cardiometabolic.txt.gz	0.964163
SHBG	Wald ratio	1	-0.0285781	0.13134	0.827749	-0.286004	0.228847	0.971826	0.75126	1.25715	SHBG_P04278_OID30685_v1_Inflammation_II.txt.gz	0.964163
RNASE1	Wald ratio	1	-0.0301679	0.138787	0.827922	-0.302191	0.241855	0.970283	0.739197	1.27361	RNASE1_P07998_OID30672_v1_Inflammation_II.txt.gz	0.964163
CKAP4	Wald ratio	1	-0.029956	0.137929	0.828065	-0.300297	0.240385	0.970488	0.740598	1.27174	CKAP4_Q07065_OID20617_v1_Inflammation.txt.gz	0.964163
CERT	Wald ratio	1	0.0324845	0.149868	0.828399	-0.261256	0.326225	1.03302	0.770084	1.38573	CERT_Q9Y5P4_OID20857_v1_Neurology.txt.gz	0.96417
COPE	Wald ratio	1	-0.0327283	0.152136	0.829669	-0.330914	0.265458	0.967801	0.718267	1.30403	COPE_O14579_OID20797_v1_Neurology.txt.gz	0.964933
LCAT	Wald ratio	1	0.0307252	0.143521	0.830483	-0.250575	0.312026	1.0312	0.778353	1.36619	LCAT_P04180_OID30677_v1_Inflammation_II.txt.gz	0.964933
SCPEP1	Wald ratio	1	0.030854	0.144767	0.831226	-0.252889	0.314597	1.03133	0.776554	1.36971	SCPEP1_Q9HB40_OID30278_v1_Cardiometabolic_II.txt.gz	0.964933
VTA1	Wald ratio	1	-0.0313929	0.147297	0.831228	-0.320095	0.257309	0.969095	0.72608	1.29344	VTA1_Q9NP79_OID21016_v1_Neurology.txt.gz	0.964933
CEP350	Wald ratio	1	0.0325186	0.152587	0.831237	-0.266552	0.331589	1.03305	0.766016	1.39318	CEP350_Q5VT06_OID31247_v1_Oncology_II.txt.gz	0.964933
CNST	Wald ratio	1	-0.0313855	0.147323	0.831297	-0.320139	0.257368	0.969102	0.726048	1.29352	CNST_Q6PJW8_OID20127_v1_Cardiometabolic.txt.gz	0.964933
IL12RB1	Wald ratio	1	-0.0300888	0.141662	0.831796	-0.307746	0.247568	0.970359	0.735102	1.28091	IL12RB1_P42701_OID20486_v1_Inflammation.txt.gz	0.964933
PLIN1	Wald ratio	1	-0.0313062	0.147914	0.832379	-0.321217	0.258605	0.969179	0.725266	1.29512	PLIN1_O60240_OID20835_v1_Neurology.txt.gz	0.964933
CACNB1	Wald ratio	1	0.0321529	0.152005	0.832477	-0.265776	0.330082	1.03268	0.76661	1.39108	CACNB1_Q02641_OID30820_v1_Neurology_II.txt.gz	0.964933
FOXJ3	Wald ratio	1	0.0314824	0.149207	0.832889	-0.260964	0.323929	1.03198	0.770309	1.38255	FOXJ3_Q9UPW0_OID30445_v1_Inflammation_II.txt.gz	0.964933
MEPE	Wald ratio	1	-0.0288707	0.136956	0.833041	-0.297305	0.239563	0.971542	0.742818	1.27069	MEPE_Q9NQ76_OID20753_v1_Inflammation.txt.gz	0.964933
IL6	Wald ratio	1	-0.0301821	0.143276	0.833155	-0.311003	0.250639	0.970269	0.732711	1.28485	IL6_P05231_OID21276_v1_Oncology.txt.gz	0.964933
CD99L2	Wald ratio	1	0.0303971	0.144477	0.83336	-0.252777	0.313571	1.03086	0.776641	1.3683	CD99L2_Q8TCZ2_OID21122_v1_Neurology.txt.gz	0.964933
DKKL1	Wald ratio	1	-0.0147287	0.0701452	0.833688	-0.152213	0.122756	0.985379	0.858805	1.13061	DKKL1_Q9UK85_OID21313_v1_Oncology.txt.gz	0.964933
KYAT1	Wald ratio	1	0.0307736	0.146825	0.833985	-0.257004	0.318551	1.03125	0.773365	1.37513	KYAT1_Q16773_OID20232_v1_Cardiometabolic.txt.gz	0.964933
TSHB	Wald ratio	1	0.0305798	0.146392	0.834534	-0.256348	0.317507	1.03105	0.773873	1.3737	TSHB_P01222_OID20129_v1_Cardiometabolic.txt.gz	0.964933
GBP1	Wald ratio	1	-0.0294236	0.141172	0.834898	-0.30612	0.247273	0.971005	0.736298	1.28053	GBP1_P32455_OID31128_v1_Neurology_II.txt.gz	0.964933
CASP8	Wald ratio	1	0.02994	0.14391	0.835192	-0.252123	0.312003	1.03039	0.777149	1.36616	CASP8_Q14790_OID21414_v1_Oncology.txt.gz	0.964933
FCGR2A	Wald ratio	1	-0.0231492	0.111512	0.835546	-0.241713	0.195414	0.977117	0.785282	1.21581	FCGR2A_P12318_OID20391_v1_Cardiometabolic.txt.gz	0.964933
HSPA1A	Wald ratio	1	0.030005	0.145832	0.836985	-0.255825	0.315835	1.03046	0.774277	1.3714	HSPA1A_P0DMV8_OID20718_v1_Inflammation.txt.gz	0.964933
COL28A1	Wald ratio	1	-0.026155	0.127171	0.837051	-0.275411	0.223101	0.974184	0.75926	1.24995	COL28A1_Q2UY09_OID30969_v1_Neurology_II.txt.gz	0.964933
NECTIN1	Wald ratio	1	-0.0309755	0.150858	0.837315	-0.326656	0.264705	0.969499	0.721332	1.30305	NECTIN1_Q15223_OID30545_v1_Inflammation_II.txt.gz	0.964933
CD6	Wald ratio	1	-0.0242817	0.118579	0.83775	-0.256696	0.208132	0.976011	0.773604	1.23138	CD6_P30203_OID20649_v1_Inflammation.txt.gz	0.964933
ICAM1	Wald ratio	1	0.0276438	0.135224	0.838017	-0.237395	0.292682	1.02803	0.78868	1.34002	ICAM1_P05362_OID20411_v1_Cardiometabolic.txt.gz	0.964933
OGFR	Wald ratio	1	-0.0291526	0.14361	0.839136	-0.310627	0.252322	0.971268	0.732987	1.28701	OGFR_Q9NZT2_OID21360_v1_Oncology.txt.gz	0.964933
NUDT2	Wald ratio	1	0.0294476	0.14553	0.839645	-0.25579	0.314685	1.02989	0.774304	1.36983	NUDT2_P50583_OID21308_v1_Oncology.txt.gz	0.964933
EIF2S2	Wald ratio	1	0.030475	0.150667	0.839707	-0.264832	0.325782	1.03094	0.767335	1.38511	EIF2S2_P20042_OID30270_v1_Cardiometabolic_II.txt.gz	0.964933
ICAM2	Wald ratio	1	-0.0221218	0.109588	0.840024	-0.236914	0.192671	0.978121	0.789059	1.21248	ICAM2_P13598_OID20248_v1_Cardiometabolic.txt.gz	0.964933
GALNT3	Wald ratio	1	-0.0284536	0.14113	0.84022	-0.305068	0.248161	0.971947	0.737073	1.28167	GALNT3_Q14435_OID20471_v1_Inflammation.txt.gz	0.964933
NFKB2	Wald ratio	1	-0.0304367	0.151086	0.840345	-0.326566	0.265692	0.970022	0.721397	1.30433	NFKB2_Q00653_OID31258_v1_Oncology_II.txt.gz	0.964933
TALDO1	Wald ratio	1	0.0290195	0.144108	0.840406	-0.253431	0.31147	1.02944	0.776133	1.36543	TALDO1_P37837_OID30414_v1_Cardiometabolic_II.txt.gz	0.964933
NTF4	Wald ratio	1	-0.0304517	0.151299	0.840489	-0.326997	0.266094	0.970007	0.721086	1.30486	NTF4_P34130_OID21208_v1_Oncology.txt.gz	0.964933
IL31	Wald ratio	1	0.0304924	0.151979	0.840983	-0.267386	0.32837	1.03096	0.765378	1.3887	IL31_Q6EBC2_OID30487_v1_Inflammation_II.txt.gz	0.964933
CDC123	Wald ratio	1	0.0306333	0.152777	0.841082	-0.26881	0.330077	1.03111	0.764289	1.39107	CDC123_O75794_OID31242_v1_Oncology_II.txt.gz	0.964933
BRD3	Wald ratio	1	0.0305383	0.152533	0.841318	-0.268426	0.329503	1.03101	0.764582	1.39028	BRD3_Q15059_OID30093_v1_Cardiometabolic_II.txt.gz	0.964933
CNPY2	Wald ratio	1	-0.0301805	0.150948	0.841528	-0.326038	0.265677	0.97027	0.721778	1.30431	CNPY2_Q9Y2B0_OID20069_v1_Cardiometabolic.txt.gz	0.964933
DPEP2	Wald ratio	1	-0.0285524	0.143689	0.84249	-0.310183	0.253078	0.971851	0.733313	1.28798	DPEP2_Q9H4A9_OID21305_v1_Oncology.txt.gz	0.964933
DPP10	Wald ratio	1	-0.0278029	0.140112	0.842706	-0.302422	0.246816	0.97258	0.739026	1.27994	DPP10_Q8N608_OID20527_v1_Inflammation.txt.gz	0.964933
GPA33	Wald ratio	1	0.0278721	0.140572	0.842829	-0.247649	0.303394	1.02826	0.780634	1.35445	GPA33_Q99795_OID21376_v1_Oncology.txt.gz	0.964933
NPM1	Wald ratio	1	-0.0543052	0.274245	0.843032	-0.591826	0.483215	0.947143	0.553316	1.62128	NPM1_P06748_OID20961_v1_Neurology.txt.gz	0.964933
SORBS1	Wald ratio	1	-0.0288702	0.14606	0.84331	-0.315147	0.257406	0.971543	0.729682	1.29357	SORBS1_Q9BX66_OID30978_v1_Neurology_II.txt.gz	0.964933
IL13RA2	Wald ratio	1	0.0300767	0.152342	0.843492	-0.268513	0.328667	1.03053	0.764515	1.38911	IL13RA2_Q14627_OID30841_v1_Neurology_II.txt.gz	0.964933
DPY30	Wald ratio	1	-0.028745	0.145893	0.843806	-0.314695	0.257205	0.971664	0.730011	1.29331	DPY30_Q9C005_OID21410_v1_Oncology.txt.gz	0.964933
SCP2	Wald ratio	1	0.0298324	0.151414	0.843807	-0.266938	0.326603	1.03028	0.76572	1.38625	SCP2_P22307_OID21161_v1_Oncology.txt.gz	0.964933
GSN	Wald ratio	1	0.0286698	0.145757	0.844066	-0.257014	0.314354	1.02908	0.773357	1.36937	GSN_P06396_OID30714_v1_Inflammation_II.txt.gz	0.964933
IL22	Wald ratio	1	0.0278171	0.141687	0.844353	-0.249889	0.305523	1.02821	0.778887	1.35734	IL22_Q9GZX6_OID31407_v1_Oncology_II.txt.gz	0.964933
AKR1C4	Wald ratio	1	0.0296445	0.151226	0.844588	-0.266758	0.326047	1.03009	0.765858	1.38548	AKR1C4_P17516_OID20062_v1_Cardiometabolic.txt.gz	0.964933
HAO1	Wald ratio	1	-0.0277498	0.141935	0.844993	-0.305942	0.250442	0.972632	0.736429	1.28459	HAO1_Q9UJM8_OID21395_v1_Oncology.txt.gz	0.964933
GAD2	Wald ratio	1	-0.0297212	0.152161	0.845137	-0.327957	0.268515	0.970716	0.720394	1.30802	GAD2_Q05329_OID30449_v1_Inflammation_II.txt.gz	0.964933
LRP11	Wald ratio	1	-0.0254395	0.130615	0.845576	-0.281446	0.230567	0.974881	0.754692	1.25931	LRP11_Q86VZ4_OID20185_v1_Cardiometabolic.txt.gz	0.96501
IL17D	Wald ratio	1	-0.0254012	0.130768	0.845983	-0.281707	0.230905	0.974919	0.754495	1.25974	IL17D_Q8TAD2_OID20481_v1_Inflammation.txt.gz	0.96501
CD34	Wald ratio	1	-0.0278855	0.143752	0.846189	-0.309639	0.253868	0.9725	0.733712	1.289	CD34_P28906_OID21025_v1_Neurology.txt.gz	0.96501
ENSA	Wald ratio	1	-0.0289133	0.149387	0.846531	-0.321711	0.263885	0.971501	0.724908	1.30198	ENSA_O43768_OID31355_v1_Oncology_II.txt.gz	0.965025
RANBP1	Wald ratio	1	-0.0283524	0.146885	0.84694	-0.316247	0.259543	0.972046	0.728879	1.29634	RANBP1_P43487_OID30258_v1_Cardiometabolic_II.txt.gz	0.965118
FGF20	Wald ratio	1	-0.0291738	0.152237	0.848028	-0.327558	0.26921	0.971248	0.720682	1.30893	FGF20_Q9NP95_OID30459_v1_Inflammation_II.txt.gz	0.965692
COL4A4	Wald ratio	1	-0.0290193	0.151503	0.848101	-0.325966	0.267927	0.971398	0.72183	1.30725	COL4A4_P53420_OID31333_v1_Oncology_II.txt.gz	0.965692
CTRL	Wald ratio	1	0.0265857	0.139775	0.849149	-0.247372	0.300544	1.02694	0.78085	1.35059	CTRL_P40313_OID31157_v1_Neurology_II.txt.gz	0.966511
TREM2	Wald ratio	1	-0.0244919	0.129857	0.850401	-0.279011	0.230027	0.975806	0.756532	1.25863	TREM2_Q9NZC2_OID20731_v1_Inflammation.txt.gz	0.967195
CST6	Wald ratio	1	-0.0261824	0.139118	0.850718	-0.298854	0.246489	0.974157	0.741668	1.27953	CST6_Q15828_OID20293_v1_Cardiometabolic.txt.gz	0.967195
TNF	Wald ratio	1	0.0277864	0.14766	0.850737	-0.261628	0.317201	1.02818	0.769797	1.37328	TNF_P01375_OID20848_v1_Neurology.txt.gz	0.967195
DNAJA4	Wald ratio	1	0.0265621	0.142121	0.851741	-0.251996	0.30512	1.02692	0.777248	1.35679	DNAJA4_Q8WW22_OID31130_v1_Neurology_II.txt.gz	0.96775
ADAMTS4	Wald ratio	1	0.0274995	0.14728	0.851883	-0.261169	0.316168	1.02788	0.770151	1.37186	ADAMTS4_O75173_OID30471_v1_Inflammation_II.txt.gz	0.96775
IL17F	Wald ratio	1	0.0279829	0.151338	0.853305	-0.268639	0.324605	1.02838	0.764419	1.38348	IL17F_Q96PD4_OID20456_v1_Inflammation.txt.gz	0.967857
NAA10	Wald ratio	1	0.02795	0.151393	0.853528	-0.268781	0.324681	1.02834	0.764311	1.38359	NAA10_P41227_OID30188_v1_Cardiometabolic_II.txt.gz	0.967857
BAMBI	Wald ratio	1	-0.0273007	0.14806	0.853708	-0.317498	0.262896	0.973069	0.727968	1.30069	BAMBI_Q13145_OID21267_v1_Oncology.txt.gz	0.967857
IL18BP	Wald ratio	1	0.0255588	0.13879	0.853892	-0.246469	0.297587	1.02589	0.781555	1.34661	IL18BP_O95998_OID20348_v1_Cardiometabolic.txt.gz	0.967857
BRSK2	Wald ratio	1	0.0253971	0.13801	0.853995	-0.245103	0.295897	1.02572	0.782624	1.34433	BRSK2_Q8IWQ3_OID31042_v1_Neurology_II.txt.gz	0.967857
CDHR5	Wald ratio	1	0.0241324	0.131182	0.854044	-0.232984	0.281249	1.02443	0.792166	1.32478	CDHR5_Q9HBB8_OID20193_v1_Cardiometabolic.txt.gz	0.967857
FYB1	Wald ratio	1	0.0271069	0.147595	0.854282	-0.262179	0.316393	1.02748	0.769373	1.37217	FYB1_O15117_OID21140_v1_Neurology.txt.gz	0.967857
KRT17	Wald ratio	1	-0.0278874	0.15239	0.854798	-0.326571	0.270796	0.972498	0.721393	1.31101	KRT17_Q04695_OID30092_v1_Cardiometabolic_II.txt.gz	0.967899
KRT8	Wald ratio	1	-0.02751	0.151069	0.855503	-0.323606	0.268586	0.972865	0.723535	1.30811	KRT8_P05787_OID30865_v1_Neurology_II.txt.gz	0.967899
TSPYL1	Wald ratio	1	0.0272157	0.149484	0.855532	-0.265773	0.320204	1.02759	0.766613	1.37741	TSPYL1_Q9H0U9_OID30512_v1_Inflammation_II.txt.gz	0.967899
TJAP1	Wald ratio	1	0.0261602	0.144811	0.856641	-0.257669	0.309989	1.02651	0.772851	1.36341	TJAP1_Q5JTD0_OID21477_v1_Oncology.txt.gz	0.967899
GLO1	Wald ratio	1	-0.0255931	0.142745	0.857709	-0.305374	0.254188	0.974732	0.736848	1.28941	GLO1_Q04760_OID20107_v1_Cardiometabolic.txt.gz	0.967899
ANGPTL7	Wald ratio	1	0.0246264	0.138017	0.858385	-0.245887	0.29514	1.02493	0.782011	1.34331	ANGPTL7_O43827_OID21412_v1_Oncology.txt.gz	0.967899
UBXN1	Wald ratio	1	0.0260338	0.146596	0.859046	-0.261294	0.313361	1.02638	0.770055	1.36802	UBXN1_Q04323_OID30654_v1_Inflammation_II.txt.gz	0.967899
PSMD1	Wald ratio	1	0.0259931	0.146906	0.859558	-0.261944	0.31393	1.02633	0.769554	1.36879	PSMD1_Q99460_OID31058_v1_Neurology_II.txt.gz	0.967899
DUOX2	Wald ratio	1	0.0268274	0.151751	0.859677	-0.270605	0.32426	1.02719	0.762918	1.38301	DUOX2_Q9NRD8_OID20059_v1_Cardiometabolic.txt.gz	0.967899
PALLD	Wald ratio	1	0.0268714	0.152068	0.859739	-0.271182	0.324925	1.02724	0.762478	1.38393	PALLD_Q8WX93_OID30444_v1_Inflammation_II.txt.gz	0.967899
TCN1	Wald ratio	1	0.0227847	0.129165	0.85998	-0.23038	0.275949	1.02305	0.794232	1.31778	TCN1_P20061_OID30687_v1_Inflammation_II.txt.gz	0.967899
GAL	Wald ratio	1	0.0238312	0.13552	0.860412	-0.241788	0.289451	1.02412	0.785222	1.33569	GAL_P22466_OID20727_v1_Inflammation.txt.gz	0.967899
CASP1	Wald ratio	1	0.0259971	0.147879	0.860451	-0.263846	0.315841	1.02634	0.768092	1.37141	CASP1_P29466_OID20854_v1_Neurology.txt.gz	0.967899
TPRKB	Wald ratio	1	0.0267731	0.152496	0.860635	-0.27212	0.325666	1.02713	0.761763	1.38495	TPRKB_Q9Y3C4_OID31234_v1_Oncology_II.txt.gz	0.967899
CST3	Wald ratio	1	-0.0232624	0.133422	0.861589	-0.28477	0.238245	0.977006	0.752187	1.26902	CST3_P01034_OID20400_v1_Cardiometabolic.txt.gz	0.967899
IDO1	Wald ratio	1	-0.0250119	0.143546	0.861675	-0.306362	0.256339	0.975298	0.73612	1.29219	IDO1_P14902_OID30563_v1_Inflammation_II.txt.gz	0.967899
FCRLB	Wald ratio	1	0.0210275	0.120888	0.861911	-0.215913	0.257968	1.02125	0.805806	1.2943	FCRLB_Q6BAA4_OID21193_v1_Oncology.txt.gz	0.967899
INPPL1	Wald ratio	1	0.0253231	0.145614	0.86194	-0.26008	0.310727	1.02565	0.77099	1.36442	INPPL1_O15357_OID21314_v1_Oncology.txt.gz	0.967899
IGDCC4	Wald ratio	1	0.0233332	0.134484	0.862257	-0.240256	0.286922	1.02361	0.786427	1.33232	IGDCC4_Q8TDY8_OID30402_v1_Cardiometabolic_II.txt.gz	0.967899
ADAMTS16	Wald ratio	1	-0.0235822	0.136295	0.862633	-0.290721	0.243556	0.976694	0.747724	1.27578	ADAMTS16_Q8TE57_OID20089_v1_Cardiometabolic.txt.gz	0.967899
EGLN1	Wald ratio	1	-0.0245733	0.142788	0.863361	-0.304438	0.255291	0.975726	0.737538	1.29084	EGLN1_Q9GZT9_OID20572_v1_Inflammation.txt.gz	0.967899
CXCL12	Wald ratio	1	0.0253493	0.147976	0.863983	-0.264685	0.315383	1.02567	0.767448	1.37078	CXCL12_P48061_OID20464_v1_Inflammation.txt.gz	0.967899
EVPL	Wald ratio	1	-0.0258617	0.151006	0.864017	-0.321833	0.27011	0.97447	0.724819	1.31011	EVPL_Q92817_OID31309_v1_Oncology_II.txt.gz	0.967899
MPRIP	Wald ratio	1	0.0255583	0.149843	0.864564	-0.268133	0.31925	1.02589	0.764806	1.3761	MPRIP_Q6WCQ1_OID31420_v1_Oncology_II.txt.gz	0.967899
ARNT	Wald ratio	1	-0.0258288	0.1515	0.864627	-0.322768	0.27111	0.974502	0.724142	1.31142	ARNT_P27540_OID20432_v1_Inflammation.txt.gz	0.967899
TMSB10	Wald ratio	1	0.0249495	0.147009	0.865235	-0.263188	0.313087	1.02526	0.768598	1.36764	TMSB10_P63313_OID21118_v1_Neurology.txt.gz	0.967899
LRRC38	Wald ratio	1	-0.0243324	0.143402	0.865262	-0.305401	0.256736	0.975961	0.736828	1.2927	LRRC38_Q5VT99_OID30924_v1_Neurology_II.txt.gz	0.967899
PTPN6	Wald ratio	1	-0.0251357	0.148219	0.865337	-0.315645	0.265374	0.975178	0.729318	1.30392	PTPN6_P29350_OID20717_v1_Inflammation.txt.gz	0.967899
GLOD4	Wald ratio	1	-0.024676	0.146042	0.865824	-0.310919	0.261567	0.975626	0.732774	1.29896	GLOD4_Q9HC38_OID20710_v1_Inflammation.txt.gz	0.967899
CEND1	Wald ratio	1	0.0255733	0.151519	0.86597	-0.271403	0.32255	1.0259	0.762309	1.38064	CEND1_Q8N111_OID30821_v1_Neurology_II.txt.gz	0.967899
HRAS	Wald ratio	1	-0.0254974	0.151263	0.86614	-0.321974	0.270979	0.974825	0.724717	1.31125	HRAS_P01112_OID31263_v1_Oncology_II.txt.gz	0.967899
PRDX1	Wald ratio	1	0.024996	0.148363	0.866207	-0.265796	0.315788	1.02531	0.766595	1.37134	PRDX1_Q06830_OID20962_v1_Neurology.txt.gz	0.967899
MCEMP1	Wald ratio	1	-0.0244676	0.14529	0.866265	-0.309236	0.260301	0.975829	0.734007	1.29732	MCEMP1_Q8IX19_OID30501_v1_Inflammation_II.txt.gz	0.967899
SELL	Wald ratio	1	0.0225697	0.134054	0.866298	-0.240177	0.285316	1.02283	0.786489	1.33018	SELL_P14151_OID30752_v1_Inflammation_II.txt.gz	0.967899
FGD3	Wald ratio	1	0.0246957	0.146928	0.86652	-0.263283	0.312674	1.025	0.768524	1.36708	FGD3_Q5JSP0_OID31040_v1_Neurology_II.txt.gz	0.967899
BMPER	Wald ratio	1	0.024436	0.145395	0.866532	-0.260539	0.309411	1.02474	0.770636	1.36262	BMPER_Q8N8U9_OID30615_v1_Inflammation_II.txt.gz	0.967899
ITGAL	Wald ratio	1	0.0248317	0.148188	0.866923	-0.265617	0.31528	1.02514	0.766733	1.37064	ITGAL_P20701_OID30537_v1_Inflammation_II.txt.gz	0.967899
PSMA1	Wald ratio	1	-0.0254533	0.15231	0.867279	-0.32398	0.273073	0.974868	0.723265	1.314	PSMA1_P25786_OID21221_v1_Oncology.txt.gz	0.967899
IL6	Wald ratio	1	-0.023975	0.143508	0.86732	-0.30525	0.2573	0.97631	0.736939	1.29343	IL6_P05231_OID20911_v1_Neurology.txt.gz	0.967899
HADH	Wald ratio	1	0.0254043	0.152377	0.867591	-0.273255	0.324064	1.02573	0.760898	1.38274	HADH_Q16836_OID30132_v1_Cardiometabolic_II.txt.gz	0.967899
TAP1	Wald ratio	1	-0.0251217	0.151423	0.868233	-0.321911	0.271668	0.975191	0.724762	1.31215	TAP1_Q03518_OID31289_v1_Oncology_II.txt.gz	0.967899
GATA3	Wald ratio	1	0.025245	0.15267	0.868663	-0.273988	0.324478	1.02557	0.760341	1.38331	GATA3_P23771_OID31219_v1_Oncology_II.txt.gz	0.967899
HSDL2	Wald ratio	1	0.0219264	0.132804	0.868862	-0.23837	0.282222	1.02217	0.787912	1.32607	HSDL2_Q6YN16_OID30256_v1_Cardiometabolic_II.txt.gz	0.967899
CA9	Wald ratio	1	0.0237799	0.144296	0.869102	-0.25904	0.306599	1.02406	0.771792	1.3588	CA9_Q16790_OID21417_v1_Oncology.txt.gz	0.967899
PFKFB2	Wald ratio	1	-0.0237325	0.144698	0.86972	-0.307341	0.259876	0.976547	0.7354	1.29677	PFKFB2_O60825_OID21356_v1_Oncology.txt.gz	0.967899
MXRA8	Wald ratio	1	-0.022507	0.137622	0.870091	-0.292245	0.247231	0.977744	0.746585	1.28048	MXRA8_Q9BRK3_OID30583_v1_Inflammation_II.txt.gz	0.967899
CEACAM3	Wald ratio	1	-0.0248564	0.152395	0.870436	-0.323552	0.273839	0.97545	0.723575	1.315	CEACAM3_P40198_OID21245_v1_Oncology.txt.gz	0.967899
NINJ1	Wald ratio	1	-0.024006	0.147207	0.870459	-0.312532	0.26452	0.97628	0.731592	1.30281	NINJ1_Q92982_OID21167_v1_Oncology.txt.gz	0.967899
LAMP1	Wald ratio	1	0.0241212	0.1485	0.870965	-0.266938	0.31518	1.02441	0.765721	1.37051	LAMP1_P11279_OID30416_v1_Cardiometabolic_II.txt.gz	0.967899
TIMP2	Wald ratio	1	-0.0238226	0.147236	0.871464	-0.312406	0.26476	0.976459	0.731685	1.30312	TIMP2_P16035_OID30318_v1_Cardiometabolic_II.txt.gz	0.967899
TREML2	Wald ratio	1	0.022828	0.141192	0.871557	-0.253908	0.299564	1.02309	0.775763	1.34927	TREML2_Q5T2D2_OID21120_v1_Neurology.txt.gz	0.967899
SMPDL3B	Wald ratio	1	0.0241598	0.150318	0.872311	-0.270464	0.318784	1.02445	0.763025	1.37545	SMPDL3B_Q92485_OID31387_v1_Oncology_II.txt.gz	0.967899
CORO6	Wald ratio	1	-0.0241338	0.15118	0.873168	-0.320447	0.272179	0.976155	0.725825	1.31282	CORO6_Q6QEF8_OID30870_v1_Neurology_II.txt.gz	0.967899
CASC3	Wald ratio	1	-0.0238457	0.150035	0.873721	-0.317914	0.270223	0.976436	0.727665	1.31026	CASC3_O15234_OID30921_v1_Neurology_II.txt.gz	0.967899
TXLNA	Wald ratio	1	-0.0231405	0.146297	0.874319	-0.309883	0.263602	0.977125	0.733533	1.30161	TXLNA_P40222_OID20952_v1_Neurology.txt.gz	0.967899
WFDC1	Wald ratio	1	-0.0232402	0.147158	0.874515	-0.311671	0.26519	0.977028	0.732223	1.30368	WFDC1_Q9HC57_OID31366_v1_Oncology_II.txt.gz	0.967899
GCLM	Wald ratio	1	0.0236163	0.149769	0.874705	-0.269931	0.317164	1.0239	0.763432	1.37323	GCLM_P48507_OID30059_v1_Cardiometabolic_II.txt.gz	0.967899
DEFB104A	Wald ratio	1	-0.022073	0.14046	0.875128	-0.297375	0.253229	0.978169	0.742765	1.28818	DEFB104A_DEFB104B_Q8WTQ1_OID30849_v1_Neurology_II.txt.gz	0.967899
IL1RN	Wald ratio	1	-0.0226944	0.144749	0.875415	-0.306403	0.261014	0.977561	0.73609	1.29825	IL1RN_P18510_OID20700_v1_Inflammation.txt.gz	0.967899
SPOCK1	Wald ratio	1	-0.0223927	0.14359	0.876073	-0.303829	0.259044	0.977856	0.737987	1.29569	SPOCK1_Q08629_OID20924_v1_Neurology.txt.gz	0.967899
PPP1R14D	Wald ratio	1	-0.022991	0.147441	0.876085	-0.311975	0.265993	0.977271	0.732	1.30473	PPP1R14D_Q9NXH3_OID30997_v1_Neurology_II.txt.gz	0.967899
YWHAQ	Wald ratio	1	0.0229926	0.147802	0.876377	-0.266699	0.312684	1.02326	0.765904	1.36709	YWHAQ_P27348_OID30605_v1_Inflammation_II.txt.gz	0.967899
CRHR1	Wald ratio	1	-0.0235947	0.151745	0.876436	-0.321016	0.273826	0.976681	0.725412	1.31499	CRHR1_P34998_OID20055_v1_Cardiometabolic.txt.gz	0.967899
SUSD4	Wald ratio	1	-0.021931	0.141052	0.876442	-0.298393	0.254531	0.978308	0.74201	1.28986	SUSD4_Q5VX71_OID31398_v1_Oncology_II.txt.gz	0.967899
CD99	Wald ratio	1	-0.0196301	0.12642	0.876604	-0.267414	0.228154	0.980561	0.765356	1.25628	CD99_P14209_OID21110_v1_Neurology.txt.gz	0.967899
AGXT	Wald ratio	1	-0.0221078	0.142713	0.876891	-0.301825	0.257609	0.978135	0.739468	1.29383	AGXT_P21549_OID20139_v1_Cardiometabolic.txt.gz	0.967899
LTB	Wald ratio	1	0.0227584	0.14692	0.876897	-0.265204	0.310721	1.02302	0.767049	1.36441	LTB_Q06643_OID31383_v1_Oncology_II.txt.gz	0.967899
IMPACT	Wald ratio	1	0.0222763	0.144194	0.877224	-0.260344	0.304896	1.02253	0.770787	1.35648	IMPACT_Q9P2X3_OID31112_v1_Neurology_II.txt.gz	0.967899
AGRP	Wald ratio	1	-0.0217405	0.14147	0.877865	-0.299021	0.25554	0.978494	0.741544	1.29116	AGRP_O00253_OID20658_v1_Inflammation.txt.gz	0.967899
CNTNAP2	Wald ratio	1	-0.0204665	0.133369	0.878037	-0.28187	0.240937	0.979741	0.754371	1.27244	CNTNAP2_Q9UHC6_OID20556_v1_Inflammation.txt.gz	0.967899
SPTLC1	Wald ratio	1	-0.022806	0.148651	0.878068	-0.314163	0.268551	0.977452	0.7304	1.30807	SPTLC1_O15269_OID31086_v1_Neurology_II.txt.gz	0.967899
KRT18	Wald ratio	1	0.0215036	0.140412	0.878283	-0.253704	0.296711	1.02174	0.775921	1.34543	KRT18_P05783_OID21296_v1_Oncology.txt.gz	0.967899
WWP2	Wald ratio	1	0.0221807	0.144916	0.878352	-0.261855	0.306216	1.02243	0.769623	1.35828	WWP2_O00308_OID20926_v1_Neurology.txt.gz	0.967899
TNFSF14	Wald ratio	1	-0.0219467	0.14492	0.879628	-0.305989	0.262096	0.978292	0.736395	1.29965	TNFSF14_O43557_OID20953_v1_Neurology.txt.gz	0.96866
CRTAP	Wald ratio	1	-0.0226246	0.149606	0.879795	-0.315852	0.270603	0.977629	0.729167	1.31075	CRTAP_O75718_OID30902_v1_Neurology_II.txt.gz	0.96866
B4GAT1	Wald ratio	1	0.0211016	0.13981	0.880031	-0.252926	0.29513	1.02133	0.776525	1.3433	B4GAT1_O43505_OID21127_v1_Neurology.txt.gz	0.96866
EDDM3B	Wald ratio	1	0.014218	0.0953964	0.881522	-0.172759	0.201195	1.01432	0.84134	1.22286	EDDM3B_P56851_OID31365_v1_Oncology_II.txt.gz	0.969938
IL21R	Wald ratio	1	0.0224509	0.152061	0.882624	-0.27559	0.320491	1.0227	0.759124	1.3778	IL21R_Q9HBE5_OID30441_v1_Inflammation_II.txt.gz	0.970517
CX3CL1	Wald ratio	1	-0.0212889	0.144302	0.882714	-0.304122	0.261544	0.978936	0.737771	1.29893	CX3CL1_P78423_OID20976_v1_Neurology.txt.gz	0.970517
INHBB	Wald ratio	1	0.020315	0.139334	0.884079	-0.252779	0.293409	1.02052	0.776639	1.34099	INHBB_P09529_OID30625_v1_Inflammation_II.txt.gz	0.970517
SCN3A	Wald ratio	1	0.0221736	0.152145	0.884127	-0.276031	0.320378	1.02242	0.758789	1.37765	SCN3A_Q9NY46_OID30903_v1_Neurology_II.txt.gz	0.970517
FNDC1	Wald ratio	1	-0.0199007	0.136696	0.88425	-0.287824	0.248023	0.980296	0.749893	1.28149	FNDC1_Q4ZHG4_OID31127_v1_Neurology_II.txt.gz	0.970517
NOTCH2	Wald ratio	1	0.0190145	0.130617	0.884257	-0.236994	0.275023	1.0192	0.788996	1.31656	NOTCH2_Q04721_OID30407_v1_Cardiometabolic_II.txt.gz	0.970517
CLU	Wald ratio	1	-0.0212115	0.145838	0.884359	-0.307055	0.264632	0.979012	0.73561	1.30295	CLU_P10909_OID30732_v1_Inflammation_II.txt.gz	0.970517
CHCHD10	Wald ratio	1	0.019334	0.135016	0.886134	-0.245298	0.283966	1.01952	0.782472	1.32839	CHCHD10_Q8WYQ3_OID31116_v1_Neurology_II.txt.gz	0.972102
QSOX1	Wald ratio	1	-0.0189989	0.133544	0.88687	-0.280746	0.242748	0.98118	0.75522	1.27475	QSOX1_O00391_OID30729_v1_Inflammation_II.txt.gz	0.97245
ATXN2	Wald ratio	1	-0.021463	0.151502	0.887342	-0.318407	0.275481	0.978766	0.727307	1.31716	ATXN2_Q99700_OID30850_v1_Neurology_II.txt.gz	0.97245
CRTAM	Wald ratio	1	-0.0196838	0.139069	0.887443	-0.292258	0.252891	0.980509	0.746576	1.28774	CRTAM_O95727_OID20914_v1_Neurology.txt.gz	0.97245
REXO2	Wald ratio	1	-0.0214162	0.152335	0.888196	-0.319992	0.27716	0.978811	0.726155	1.31938	REXO2_Q9Y3B8_OID30075_v1_Cardiometabolic_II.txt.gz	0.972913
RILP	Wald ratio	1	0.0199169	0.143989	0.889985	-0.262301	0.302135	1.02012	0.76928	1.35274	RILP_Q96NA2_OID21436_v1_Oncology.txt.gz	0.974336
CBLIF	Wald ratio	1	0.0188888	0.136831	0.890205	-0.249299	0.287077	1.01907	0.779347	1.33253	CBLIF_P27352_OID20179_v1_Cardiometabolic.txt.gz	0.974336
PHLDB2	Wald ratio	1	0.0210187	0.152721	0.890534	-0.278314	0.320351	1.02124	0.757059	1.37761	PHLDB2_Q86SQ0_OID31167_v1_Oncology_II.txt.gz	0.974336
TPPP3	Wald ratio	1	0.0208268	0.151727	0.890821	-0.276558	0.318212	1.02105	0.758389	1.37467	TPPP3_Q9BW30_OID20842_v1_Neurology.txt.gz	0.974336
RNF4	Wald ratio	1	0.0206228	0.151045	0.891399	-0.275426	0.316672	1.02084	0.759248	1.37255	RNF4_P78317_OID31321_v1_Oncology_II.txt.gz	0.974606
COCH	Wald ratio	1	-0.0181717	0.135639	0.893425	-0.284024	0.24768	0.981992	0.752749	1.28105	COCH_O43405_OID30305_v1_Cardiometabolic_II.txt.gz	0.975822
CD300C	Wald ratio	1	-0.0173496	0.130264	0.894045	-0.272667	0.237968	0.9828	0.761346	1.26867	CD300C_Q08708_OID21010_v1_Neurology.txt.gz	0.975822
ADAMTS8	Wald ratio	1	0.0179252	0.134672	0.894112	-0.246033	0.281883	1.01809	0.781897	1.32562	ADAMTS8_Q9UP79_OID21502_v1_Oncology.txt.gz	0.975822
DLK1	Wald ratio	1	-0.0175903	0.13261	0.894472	-0.277505	0.242324	0.982564	0.757672	1.27421	DLK1_P80370_OID20295_v1_Cardiometabolic.txt.gz	0.975822
CIT	Wald ratio	1	-0.01948	0.147514	0.894941	-0.308608	0.269648	0.980708	0.734469	1.3095	CIT_O14578_OID30970_v1_Neurology_II.txt.gz	0.975822
YJU2	Wald ratio	1	-0.0196453	0.148857	0.895004	-0.311405	0.272114	0.980546	0.732417	1.31274	YJU2_Q9BW85_OID31404_v1_Oncology_II.txt.gz	0.975822
ACTA2	Wald ratio	1	0.0173328	0.132362	0.895815	-0.242097	0.276763	1.01748	0.78498	1.31885	ACTA2_P62736_OID20079_v1_Cardiometabolic.txt.gz	0.975822
DLGAP5	Wald ratio	1	0.0196382	0.150126	0.895924	-0.274609	0.313885	1.01983	0.759869	1.36873	DLGAP5_Q15398_OID30976_v1_Neurology_II.txt.gz	0.975822
PLCB1	Wald ratio	1	0.019823	0.151549	0.895931	-0.277213	0.316859	1.02002	0.757893	1.37281	PLCB1_Q9NQ66_OID30484_v1_Inflammation_II.txt.gz	0.975822
NUMB	Wald ratio	1	-0.0192926	0.147672	0.896056	-0.30873	0.270145	0.980892	0.734379	1.31015	NUMB_P49757_OID30568_v1_Inflammation_II.txt.gz	0.975822
PON2	Wald ratio	1	-0.0153638	0.118041	0.896443	-0.246724	0.215996	0.984754	0.781356	1.2411	PON2_Q15165_OID20088_v1_Cardiometabolic.txt.gz	0.975822
BCR	Wald ratio	1	0.0190265	0.146863	0.896921	-0.268826	0.306879	1.01921	0.764276	1.35918	BCR_P11274_OID20558_v1_Inflammation.txt.gz	0.975822
HNRNPUL1	Wald ratio	1	-0.0186086	0.143738	0.896992	-0.300336	0.263119	0.981563	0.74057	1.30098	HNRNPUL1_Q9BUJ2_OID31037_v1_Neurology_II.txt.gz	0.975822
C1QTNF1	Wald ratio	1	0.0187799	0.145298	0.897159	-0.266003	0.303563	1.01896	0.766436	1.35468	C1QTNF1_Q9BXJ1_OID20367_v1_Cardiometabolic.txt.gz	0.975822
SGSH	Wald ratio	1	-0.0129769	0.101173	0.89794	-0.211277	0.185323	0.987107	0.80955	1.20361	SGSH_P51688_OID30341_v1_Cardiometabolic_II.txt.gz	0.975825
ARSA	Wald ratio	1	0.0183406	0.143347	0.898192	-0.26262	0.299301	1.01851	0.769034	1.34892	ARSA_P15289_OID21138_v1_Neurology.txt.gz	0.975825
IKZF2	Wald ratio	1	-0.0193366	0.151461	0.898412	-0.316201	0.277528	0.980849	0.728913	1.31986	IKZF2_Q9UKS7_OID21213_v1_Oncology.txt.gz	0.975825
PACS2	Wald ratio	1	-0.0188182	0.147512	0.898489	-0.307942	0.270306	0.981358	0.734958	1.31037	PACS2_Q86VP3_OID30186_v1_Cardiometabolic_II.txt.gz	0.975825
IFNAR1	Wald ratio	1	0.0176466	0.139771	0.899531	-0.256304	0.291598	1.0178	0.773906	1.33856	IFNAR1_P17181_OID31491_v1_Oncology_II.txt.gz	0.976424
CD274	Wald ratio	1	-0.017602	0.13966	0.899705	-0.291337	0.256133	0.982552	0.747264	1.29192	CD274_Q9NZQ7_OID20966_v1_Neurology.txt.gz	0.976424
OXT	Wald ratio	1	-0.0168934	0.135699	0.900926	-0.282863	0.249076	0.983248	0.753623	1.28284	OXT_P01178_OID21047_v1_Neurology.txt.gz	0.977388
CTSO	Wald ratio	1	-0.0175639	0.141856	0.901462	-0.295603	0.260475	0.982589	0.744083	1.29755	CTSO_P43234_OID20660_v1_Inflammation.txt.gz	0.977609
ANXA3	Wald ratio	1	0.0178188	0.145698	0.902662	-0.267749	0.303386	1.01798	0.7651	1.35444	ANXA3_P12429_OID21036_v1_Neurology.txt.gz	0.977772
LIFR	Wald ratio	1	-0.0174066	0.14269	0.902908	-0.297079	0.262265	0.982744	0.742986	1.29987	LIFR_P42702_OID20606_v1_Inflammation.txt.gz	0.977772
CXCL14	Wald ratio	1	-0.0162908	0.133918	0.903178	-0.278769	0.246188	0.983841	0.756714	1.27914	CXCL14_O95715_OID20458_v1_Inflammation.txt.gz	0.977772
DDHD2	Wald ratio	1	-0.0175605	0.144697	0.903405	-0.301167	0.266046	0.982593	0.739954	1.30479	DDHD2_O94830_OID31043_v1_Neurology_II.txt.gz	0.977772
ILKAP	Wald ratio	1	0.0181905	0.150099	0.90354	-0.276003	0.312384	1.01836	0.758811	1.36668	ILKAP_Q9H0C8_OID20855_v1_Neurology.txt.gz	0.977772
MSMB	Wald ratio	1	0.0119324	0.098696	0.90377	-0.181512	0.205376	1.012	0.834008	1.22799	MSMB_P08118_OID20275_v1_Cardiometabolic.txt.gz	0.977772
CD28	Wald ratio	1	0.0175748	0.145625	0.90394	-0.267849	0.302999	1.01773	0.765023	1.35391	CD28_P10747_OID21265_v1_Oncology.txt.gz	0.977772
LEPR	Wald ratio	1	-0.0171985	0.143749	0.904767	-0.298947	0.26455	0.982949	0.741599	1.30284	LEPR_P48357_OID20128_v1_Cardiometabolic.txt.gz	0.977779
SHH	Wald ratio	1	-0.0181369	0.151917	0.904969	-0.315894	0.27962	0.982027	0.729137	1.32263	SHH_Q15465_OID30516_v1_Inflammation_II.txt.gz	0.977779
HIP1	Wald ratio	1	-0.018184	0.152548	0.905115	-0.317177	0.280809	0.98198	0.728202	1.3242	HIP1_O00291_OID30071_v1_Cardiometabolic_II.txt.gz	0.977779
LGALS7	Wald ratio	1	0.0160435	0.134822	0.905277	-0.248208	0.280295	1.01617	0.780198	1.32352	LGALS7_LGALS7B_P47929_OID21406_v1_Oncology.txt.gz	0.977779
EPS8L2	Wald ratio	1	-0.0164997	0.140591	0.906575	-0.292058	0.259059	0.983636	0.746725	1.29571	EPS8L2_Q9H6S3_OID21397_v1_Oncology.txt.gz	0.978813
RECK	Wald ratio	1	-0.0162756	0.139297	0.906986	-0.289298	0.256746	0.983856	0.748789	1.29272	RECK_O95980_OID30234_v1_Cardiometabolic_II.txt.gz	0.978813
TREH	Wald ratio	1	-0.0119967	0.103112	0.907378	-0.214097	0.190103	0.988075	0.80727	1.20937	TREH_O43280_OID30388_v1_Cardiometabolic_II.txt.gz	0.978813
PAFAH1B3	Wald ratio	1	0.0170982	0.148446	0.908301	-0.273856	0.308053	1.01725	0.760441	1.36077	PAFAH1B3_Q15102_OID30998_v1_Neurology_II.txt.gz	0.978813
TPP1	Wald ratio	1	0.0165736	0.144293	0.908555	-0.266241	0.299388	1.01671	0.766255	1.34903	TPP1_O14773_OID20750_v1_Inflammation.txt.gz	0.978813
SAFB2	Wald ratio	1	-0.0170562	0.149726	0.909304	-0.310519	0.276407	0.983088	0.733066	1.31838	SAFB2_Q14151_OID31012_v1_Neurology_II.txt.gz	0.978813
MZB1	Wald ratio	1	0.0162269	0.1427	0.909465	-0.263466	0.295919	1.01636	0.768384	1.34436	MZB1_Q8WU39_OID20732_v1_Inflammation.txt.gz	0.978813
GSR	Wald ratio	1	0.0163593	0.144002	0.909552	-0.265885	0.298604	1.01649	0.766527	1.34798	GSR_P00390_OID30700_v1_Inflammation_II.txt.gz	0.978813
CHRM1	Wald ratio	1	0.0170326	0.151705	0.910606	-0.280309	0.314374	1.01718	0.75555	1.3694	CHRM1_P11229_OID30930_v1_Neurology_II.txt.gz	0.978813
WFDC2	Wald ratio	1	-0.0152351	0.136093	0.910866	-0.281977	0.251507	0.98488	0.754291	1.28596	WFDC2_Q14508_OID21505_v1_Oncology.txt.gz	0.978813
MN1	Wald ratio	1	0.0169459	0.15183	0.911132	-0.28064	0.314532	1.01709	0.7553	1.36962	MN1_Q10571_OID30908_v1_Neurology_II.txt.gz	0.978813
TNFAIP8	Wald ratio	1	0.0167971	0.15114	0.911509	-0.279437	0.313031	1.01694	0.756209	1.36756	TNFAIP8_O95379_OID20433_v1_Inflammation.txt.gz	0.978813
EIF4EBP1	Wald ratio	1	0.0159714	0.14386	0.9116	-0.265995	0.297938	1.0161	0.766443	1.34708	EIF4EBP1_Q13541_OID20162_v1_Cardiometabolic.txt.gz	0.978813
NGRN	Wald ratio	1	-0.0164175	0.148507	0.911973	-0.307491	0.274656	0.983717	0.735289	1.31608	NGRN_Q9NPE2_OID31115_v1_Neurology_II.txt.gz	0.978813
BPIFB2	Wald ratio	1	-0.0150044	0.137227	0.912933	-0.28397	0.253961	0.985108	0.752789	1.28912	BPIFB2_Q8N4F0_OID30311_v1_Cardiometabolic_II.txt.gz	0.978813
RANGAP1	Wald ratio	1	-0.0166488	0.152282	0.912941	-0.315121	0.281823	0.983489	0.729701	1.32554	RANGAP1_P46060_OID21203_v1_Oncology.txt.gz	0.978813
ENPP5	Wald ratio	1	0.0104928	0.0961421	0.913092	-0.177946	0.198931	1.01055	0.836988	1.2201	ENPP5_Q9UJA9_OID20736_v1_Inflammation.txt.gz	0.978813
FLRT2	Wald ratio	1	-0.0146284	0.134264	0.91324	-0.277786	0.24853	0.985478	0.757459	1.28214	FLRT2_O43155_OID20946_v1_Neurology.txt.gz	0.978813
HIF1A	Wald ratio	1	-0.0165336	0.152205	0.913498	-0.314854	0.281787	0.983602	0.729895	1.3255	HIF1A_Q16665_OID30425_v1_Inflammation_II.txt.gz	0.978813
CD22	Wald ratio	1	-0.0149404	0.137943	0.913751	-0.285309	0.255428	0.985171	0.751782	1.29101	CD22_P20273_OID20637_v1_Inflammation.txt.gz	0.978813
HEBP1	Wald ratio	1	-0.0163779	0.151399	0.913855	-0.31312	0.280364	0.983755	0.731162	1.32361	HEBP1_Q9NRV9_OID20063_v1_Cardiometabolic.txt.gz	0.978813
CTF1	Wald ratio	1	0.0162226	0.150161	0.913968	-0.278092	0.310538	1.01635	0.757227	1.36416	CTF1_Q16619_OID20061_v1_Cardiometabolic.txt.gz	0.978813
SNCG	Wald ratio	1	0.0122364	0.113785	0.91436	-0.210781	0.235254	1.01231	0.809951	1.26523	SNCG_O76070_OID20971_v1_Neurology.txt.gz	0.978813
PLA2G7	Wald ratio	1	-0.0147685	0.137494	0.914462	-0.284256	0.254719	0.98534	0.752574	1.2901	PLA2G7_Q13093_OID21105_v1_Neurology.txt.gz	0.978813
PPP1R12A	Wald ratio	1	-0.0157727	0.147008	0.914558	-0.303909	0.272364	0.984351	0.737928	1.31306	PPP1R12A_O14974_OID21475_v1_Oncology.txt.gz	0.978813
KCNC4	Wald ratio	1	0.0160644	0.152103	0.915888	-0.282058	0.314187	1.01619	0.75423	1.36915	KCNC4_Q03721_OID30813_v1_Neurology_II.txt.gz	0.97988
GID8	Wald ratio	1	-0.0157569	0.150196	0.916448	-0.310141	0.278627	0.984367	0.733344	1.32131	GID8_Q9NWU2_OID31041_v1_Neurology_II.txt.gz	0.980085
PEPD	Wald ratio	1	-0.0145264	0.1397	0.917183	-0.288339	0.259286	0.985579	0.749508	1.296	PEPD_P12955_OID30688_v1_Inflammation_II.txt.gz	0.980085
NACC1	Wald ratio	1	0.0152926	0.147176	0.917243	-0.273173	0.303758	1.01541	0.760961	1.35494	NACC1_Q96RE7_OID31393_v1_Oncology_II.txt.gz	0.980085
NLGN1	Wald ratio	1	0.0157598	0.151984	0.917413	-0.282129	0.313649	1.01588	0.754176	1.36841	NLGN1_Q8N2Q7_OID30900_v1_Neurology_II.txt.gz	0.980085
TMCO5A	Wald ratio	1	-0.0155626	0.151493	0.918178	-0.312488	0.281363	0.984558	0.731624	1.32493	TMCO5A_Q8N6Q1_OID30940_v1_Neurology_II.txt.gz	0.980546
CWC15	Wald ratio	1	-0.0147166	0.14652	0.919994	-0.301895	0.272462	0.985391	0.739415	1.31319	CWC15_Q9P013_OID31479_v1_Oncology_II.txt.gz	0.982129
FNTA	Wald ratio	1	0.0146892	0.147606	0.920728	-0.274618	0.303996	1.0148	0.759862	1.35526	FNTA_P49354_OID31381_v1_Oncology_II.txt.gz	0.982214
AIF1	Wald ratio	1	0.0148678	0.149426	0.920742	-0.278008	0.307743	1.01498	0.757291	1.36035	AIF1_P55008_OID21234_v1_Oncology.txt.gz	0.982214
TERF1	Wald ratio	1	0.0149407	0.152239	0.921821	-0.283447	0.313328	1.01505	0.753183	1.36797	TERF1_P54274_OID30480_v1_Inflammation_II.txt.gz	0.982658
HDGFL2	Wald ratio	1	0.0143285	0.146485	0.922078	-0.272782	0.301439	1.01443	0.761259	1.3518	HDGFL2_Q7Z4V5_OID31136_v1_Neurology_II.txt.gz	0.982658
IL6	Wald ratio	1	0.0141437	0.144748	0.922161	-0.269563	0.29785	1.01424	0.763713	1.34696	IL6_P05231_OID20101_v1_Cardiometabolic.txt.gz	0.982658
RAB37	Wald ratio	1	-0.0146262	0.150737	0.922702	-0.310071	0.280819	0.98548	0.733395	1.32421	RAB37_Q96AX2_OID20425_v1_Inflammation.txt.gz	0.982878
MRPS16	Wald ratio	1	-0.0144875	0.151839	0.923986	-0.312092	0.283117	0.985617	0.731914	1.32726	MRPS16_Q9Y3D3_OID30489_v1_Inflammation_II.txt.gz	0.983671
SLC13A1	Wald ratio	1	0.0140846	0.149698	0.925041	-0.279324	0.307493	1.01418	0.756295	1.36001	SLC13A1_Q9BZW2_OID31388_v1_Oncology_II.txt.gz	0.983671
FGA	Wald ratio	1	0.0134294	0.142828	0.925089	-0.266514	0.293372	1.01352	0.766046	1.34094	FGA_P02671_OID30788_v1_Inflammation_II.txt.gz	0.983671
NEO1	Wald ratio	1	-0.0138217	0.147451	0.925318	-0.302826	0.275183	0.986273	0.738727	1.31677	NEO1_Q92859_OID31066_v1_Neurology_II.txt.gz	0.983671
GIGYF2	Wald ratio	1	0.0136653	0.146229	0.925545	-0.272944	0.300274	1.01376	0.761136	1.35023	GIGYF2_Q6Y7W6_OID31062_v1_Neurology_II.txt.gz	0.983671
CDH22	Wald ratio	1	-0.0141027	0.151377	0.925774	-0.310801	0.282596	0.985996	0.732859	1.32657	CDH22_Q9UJ99_OID31332_v1_Oncology_II.txt.gz	0.983671
SORD	Wald ratio	1	-0.01344	0.144291	0.925788	-0.29625	0.26937	0.98665	0.743602	1.30914	SORD_Q00796_OID21453_v1_Oncology.txt.gz	0.983671
UGDH	Wald ratio	1	0.0141098	0.152241	0.926158	-0.284283	0.312503	1.01421	0.752553	1.36684	UGDH_O60701_OID30081_v1_Cardiometabolic_II.txt.gz	0.983708
SERPINF1	Wald ratio	1	-0.0127595	0.139688	0.927221	-0.286549	0.26103	0.987322	0.750851	1.29827	SERPINF1_P36955_OID30757_v1_Inflammation_II.txt.gz	0.984481
TMED1	Wald ratio	1	-0.0136798	0.151352	0.927982	-0.31033	0.28297	0.986413	0.733205	1.32707	TMED1_Q13445_OID31278_v1_Oncology_II.txt.gz	0.984904
SH3BGRL2	Wald ratio	1	-0.0136473	0.152025	0.92847	-0.311617	0.284323	0.986445	0.732262	1.32886	SH3BGRL2_Q9UJC5_OID30863_v1_Neurology_II.txt.gz	0.984904
RPE	Wald ratio	1	-0.0132972	0.148445	0.928623	-0.304249	0.277654	0.986791	0.737677	1.32003	RPE_Q96AT9_OID31324_v1_Oncology_II.txt.gz	0.984904
VGF	Wald ratio	1	-0.0129489	0.145524	0.929097	-0.298175	0.272277	0.987135	0.742171	1.31295	VGF_O15240_OID31067_v1_Neurology_II.txt.gz	0.98505
SIGLEC7	Wald ratio	1	-0.0122497	0.139069	0.92981	-0.284825	0.260325	0.987825	0.752146	1.29735	SIGLEC7_Q9Y286_OID20190_v1_Cardiometabolic.txt.gz	0.985451
CEBPA	Wald ratio	1	-0.0129405	0.151499	0.93193	-0.309879	0.283998	0.987143	0.733536	1.32843	CEBPA_P49715_OID30458_v1_Inflammation_II.txt.gz	0.987155
SMPD3	Wald ratio	1	-0.0128533	0.150831	0.932089	-0.308482	0.282775	0.987229	0.734562	1.32681	SMPD3_Q9NY59_OID30477_v1_Inflammation_II.txt.gz	0.987155
RNF43	Wald ratio	1	-0.0126902	0.150209	0.932672	-0.307099	0.281719	0.98739	0.735577	1.32541	RNF43_Q68DV7_OID31291_v1_Oncology_II.txt.gz	0.987198
CBS	Wald ratio	1	0.0123727	0.148887	0.933771	-0.279447	0.304192	1.01245	0.756202	1.35553	CBS_P35520_OID30200_v1_Cardiometabolic_II.txt.gz	0.987198
LYPLA2	Wald ratio	1	0.0126635	0.152485	0.933813	-0.286206	0.311533	1.01274	0.751108	1.36552	LYPLA2_O95372_OID30817_v1_Neurology_II.txt.gz	0.987198
IL1A	Wald ratio	1	-0.0125613	0.151664	0.933992	-0.309823	0.2847	0.987517	0.733577	1.32936	IL1A_P01583_OID20488_v1_Inflammation.txt.gz	0.987198
SHPK	Wald ratio	1	-0.012504	0.151177	0.934081	-0.30881	0.283802	0.987574	0.73432	1.32817	SHPK_Q9UHJ6_OID31292_v1_Oncology_II.txt.gz	0.987198
CRH	Wald ratio	1	0.0115398	0.140663	0.934616	-0.26416	0.28724	1.01161	0.76785	1.33274	CRH_P06850_OID21257_v1_Oncology.txt.gz	0.987198
SDC1	Wald ratio	1	0.0116106	0.142221	0.934935	-0.267142	0.290363	1.01168	0.765564	1.33691	SDC1_P18827_OID20169_v1_Cardiometabolic.txt.gz	0.987198
CHEK2	Wald ratio	1	0.0123852	0.152095	0.9351	-0.285722	0.310492	1.01246	0.751472	1.3641	CHEK2_O96017_OID20054_v1_Cardiometabolic.txt.gz	0.987198
ARMCX2	Wald ratio	1	-0.0123585	0.15196	0.935181	-0.3102	0.285483	0.987718	0.733301	1.3304	ARMCX2_Q7L311_OID30792_v1_Neurology_II.txt.gz	0.987198
HTR1B	Wald ratio	1	0.0123325	0.152362	0.935488	-0.286297	0.310962	1.01241	0.75104	1.36474	HTR1B_P28222_OID30866_v1_Neurology_II.txt.gz	0.987198
VEGFA	Wald ratio	1	-0.0100351	0.125169	0.9361	-0.255366	0.235296	0.990015	0.774633	1.26528	VEGFA_P15692_OID20650_v1_Inflammation.txt.gz	0.98749
HSPB6	Wald ratio	1	-0.0101348	0.127453	0.936621	-0.259943	0.239673	0.989916	0.771096	1.27083	HSPB6_O14558_OID21408_v1_Oncology.txt.gz	0.987629
SRPK2	Wald ratio	1	0.011558	0.146003	0.936903	-0.274608	0.297724	1.01163	0.75987	1.34679	SRPK2_P78362_OID20502_v1_Inflammation.txt.gz	0.987629
CPE	Wald ratio	1	-0.0112403	0.14667	0.938913	-0.298714	0.276234	0.988823	0.741771	1.31816	CPE_P16870_OID21392_v1_Oncology.txt.gz	0.988808
SIRT1	Wald ratio	1	-0.0114962	0.150975	0.939303	-0.307408	0.284415	0.98857	0.735351	1.32898	SIRT1_Q96EB6_OID30439_v1_Inflammation_II.txt.gz	0.988808
BCL7A	Wald ratio	1	0.0116394	0.152883	0.939314	-0.288011	0.31129	1.01171	0.749753	1.36519	BCL7A_Q4VC05_OID31218_v1_Oncology_II.txt.gz	0.988808
MYBPC1	Wald ratio	1	0.010315	0.135607	0.939367	-0.255475	0.276105	1.01037	0.774549	1.31799	MYBPC1_Q00872_OID30296_v1_Cardiometabolic_II.txt.gz	0.988808
GOLGA3	Wald ratio	1	0.0108999	0.145821	0.940415	-0.27491	0.29671	1.01096	0.75964	1.34542	GOLGA3_Q08378_OID31026_v1_Neurology_II.txt.gz	0.989556
CNTF	Wald ratio	1	0.0111555	0.152594	0.941722	-0.287928	0.310239	1.01122	0.749815	1.36375	CNTF_P26441_OID30807_v1_Neurology_II.txt.gz	0.990351
PGD	Wald ratio	1	0.0105472	0.144576	0.941844	-0.272822	0.293916	1.0106	0.761229	1.34167	PGD_P52209_OID30344_v1_Cardiometabolic_II.txt.gz	0.990351
CSF1	Wald ratio	1	0.0104133	0.143652	0.942212	-0.271145	0.291971	1.01047	0.762506	1.33906	CSF1_P09603_OID20719_v1_Inflammation.txt.gz	0.990374
CTSC	Wald ratio	1	0.008799	0.122076	0.94254	-0.230471	0.248069	1.00884	0.79416	1.28155	CTSC_P53634_OID20679_v1_Inflammation.txt.gz	0.990374
DEFB4A	Wald ratio	1	0.00996674	0.141375	0.943797	-0.267127	0.287061	1.01002	0.765576	1.33251	DEFB4A_DEFB4B_O15263_OID21373_v1_Oncology.txt.gz	0.990922
MYBPC2	Wald ratio	1	0.0100741	0.143338	0.943969	-0.270869	0.291017	1.01012	0.762716	1.33779	MYBPC2_Q14324_OID30199_v1_Cardiometabolic_II.txt.gz	0.990922
AFAP1	Wald ratio	1	0.00757417	0.107967	0.944072	-0.204041	0.219189	1.0076	0.815429	1.24507	AFAP1_Q8N556_OID30569_v1_Inflammation_II.txt.gz	0.990922
PRKRA	Wald ratio	1	-0.0100315	0.1475	0.945778	-0.299132	0.279069	0.990019	0.741461	1.3219	PRKRA_O75569_OID21225_v1_Oncology.txt.gz	0.992318
CPA1	Wald ratio	1	0.009623	0.142819	0.94628	-0.270302	0.289548	1.00967	0.763149	1.33582	CPA1_P15085_OID20280_v1_Cardiometabolic.txt.gz	0.992318
HMGCS1	Wald ratio	1	0.0102344	0.152277	0.946415	-0.288228	0.308697	1.01029	0.74959	1.36165	HMGCS1_Q01581_OID30157_v1_Cardiometabolic_II.txt.gz	0.992318
HBEGF	Wald ratio	1	-0.00942443	0.143811	0.947749	-0.291293	0.272445	0.99062	0.747296	1.31317	HBEGF_Q99075_OID21465_v1_Oncology.txt.gz	0.992766
PRKD2	Wald ratio	1	-0.00981338	0.151199	0.948251	-0.306164	0.286537	0.990235	0.736266	1.33181	PRKD2_Q9BZL6_OID30140_v1_Cardiometabolic_II.txt.gz	0.992766
NOTCH3	Wald ratio	1	0.0087961	0.136542	0.948636	-0.258827	0.276419	1.00883	0.771957	1.3184	NOTCH3_Q9UM47_OID20253_v1_Cardiometabolic.txt.gz	0.992766
CES2	Wald ratio	1	-0.00929317	0.145841	0.949192	-0.295141	0.276555	0.99075	0.744427	1.31858	CES2_O00748_OID21366_v1_Oncology.txt.gz	0.992766
MAD1L1	Wald ratio	1	-0.00908148	0.143064	0.949386	-0.289487	0.271325	0.99096	0.748647	1.3117	MAD1L1_Q9Y6D9_OID20904_v1_Neurology.txt.gz	0.992766
CLPP	Wald ratio	1	-0.0092929	0.149072	0.950293	-0.301474	0.282888	0.99075	0.739727	1.32696	CLPP_Q16740_OID20910_v1_Neurology.txt.gz	0.992766
FUOM	Wald ratio	1	-0.00881074	0.143233	0.95095	-0.289547	0.271926	0.991228	0.748603	1.31249	FUOM_A2VDF0_OID30626_v1_Inflammation_II.txt.gz	0.992766
CFP	Wald ratio	1	-0.00863505	0.140701	0.951063	-0.284409	0.267139	0.991402	0.752459	1.30622	CFP_P27918_OID30784_v1_Inflammation_II.txt.gz	0.992766
PIGR	Wald ratio	1	0.00893698	0.146039	0.951203	-0.277299	0.295173	1.00898	0.757828	1.34336	PIGR_P01833_OID21102_v1_Neurology.txt.gz	0.992766
LAG3	Wald ratio	1	0.0086286	0.141291	0.951304	-0.268302	0.285559	1.00867	0.764677	1.33051	LAG3_P18627_OID21315_v1_Oncology.txt.gz	0.992766
PRDX5	Wald ratio	1	0.00886436	0.146391	0.951716	-0.278063	0.295792	1.0089	0.757249	1.34419	PRDX5_P30044_OID20644_v1_Inflammation.txt.gz	0.992766
CCL26	Wald ratio	1	0.00873705	0.14512	0.951992	-0.275699	0.293173	1.00878	0.759041	1.34067	CCL26_Q9Y258_OID20546_v1_Inflammation.txt.gz	0.992766
FRZB	Wald ratio	1	0.00763783	0.128349	0.952547	-0.243925	0.259201	1.00767	0.783546	1.29589	FRZB_Q92765_OID20968_v1_Neurology.txt.gz	0.992766
AMOT	Wald ratio	1	0.00815614	0.137442	0.952679	-0.26123	0.277543	1.00819	0.770103	1.31988	AMOT_Q4VCS5_OID30572_v1_Inflammation_II.txt.gz	0.992766
PTP4A3	Wald ratio	1	0.0086896	0.146877	0.952823	-0.27919	0.296569	1.00873	0.756396	1.34524	PTP4A3_O75365_OID30469_v1_Inflammation_II.txt.gz	0.992766
RBPMS	Wald ratio	1	0.00885326	0.15161	0.953434	-0.288302	0.306008	1.00889	0.749535	1.35799	RBPMS_Q93062_OID30507_v1_Inflammation_II.txt.gz	0.992766
LILRB1	Wald ratio	1	-0.00703752	0.121264	0.953721	-0.244715	0.23064	0.992987	0.782928	1.25941	LILRB1_Q8NHL6_OID20323_v1_Cardiometabolic.txt.gz	0.992766
PRSS2	Wald ratio	1	-0.00837667	0.144709	0.953839	-0.292006	0.275253	0.991658	0.746764	1.31686	PRSS2_P07478_OID20364_v1_Cardiometabolic.txt.gz	0.992766
CGN	Wald ratio	1	-0.00875781	0.15176	0.953981	-0.306208	0.288692	0.99128	0.736234	1.33468	CGN_Q9P2M7_OID30894_v1_Neurology_II.txt.gz	0.992766
MAGEA3	Wald ratio	1	0.00861079	0.151325	0.954623	-0.287986	0.305207	1.00865	0.749772	1.35691	MAGEA3_P43357_OID31331_v1_Oncology_II.txt.gz	0.992766
SCN2B	Wald ratio	1	-0.00852202	0.152133	0.955328	-0.306703	0.289659	0.991514	0.735869	1.33597	SCN2B_O60939_OID30948_v1_Neurology_II.txt.gz	0.992766
IFNLR1	Wald ratio	1	-0.0080641	0.144569	0.955517	-0.291419	0.275291	0.991968	0.747203	1.31691	IFNLR1_Q8IU57_OID20506_v1_Inflammation.txt.gz	0.992766
DNAJA1	Wald ratio	1	-0.00843314	0.152864	0.956005	-0.308046	0.291179	0.991602	0.734882	1.338	DNAJA1_P31689_OID31204_v1_Oncology_II.txt.gz	0.992766
TOP2B	Wald ratio	1	-0.00812	0.14726	0.956026	-0.296749	0.280509	0.991913	0.74323	1.3238	TOP2B_Q02880_OID30559_v1_Inflammation_II.txt.gz	0.992766
PGF	Wald ratio	1	0.0070199	0.128775	0.956526	-0.245379	0.259418	1.00704	0.782408	1.29618	PGF_P49763_OID20673_v1_Inflammation.txt.gz	0.992766
LBP	Wald ratio	1	0.00693162	0.131198	0.957865	-0.250217	0.26408	1.00696	0.778632	1.30223	LBP_P18428_OID20355_v1_Cardiometabolic.txt.gz	0.992766
F13B	Wald ratio	1	-0.00719371	0.136952	0.958109	-0.27562	0.261232	0.992832	0.759101	1.29853	F13B_P05160_OID30781_v1_Inflammation_II.txt.gz	0.992766
LRFN2	Wald ratio	1	-0.00795729	0.151816	0.958199	-0.305517	0.289602	0.992074	0.736742	1.3359	LRFN2_Q9ULH4_OID30895_v1_Neurology_II.txt.gz	0.992766
PGM2	Wald ratio	1	-0.00792955	0.151527	0.958265	-0.304923	0.289064	0.992102	0.73718	1.33518	PGM2_Q96G03_OID30904_v1_Neurology_II.txt.gz	0.992766
CD82	Wald ratio	1	-0.0078944	0.151313	0.958391	-0.304469	0.28868	0.992137	0.737515	1.33466	CD82_P27701_OID31256_v1_Oncology_II.txt.gz	0.992766
CSH1	Wald ratio	1	-0.0077309	0.150082	0.958918	-0.301892	0.286431	0.992299	0.739418	1.33167	CSH1_P0DML2_OID30667_v1_Inflammation_II.txt.gz	0.992766
RAP1A	Wald ratio	1	0.00769283	0.151085	0.959391	-0.288433	0.303818	1.00772	0.749437	1.35502	RAP1A_P62834_OID30452_v1_Inflammation_II.txt.gz	0.992766
IGFBPL1	Wald ratio	1	-0.00650688	0.128719	0.959683	-0.258796	0.245782	0.993514	0.77198	1.27862	IGFBPL1_Q8WX77_OID20155_v1_Cardiometabolic.txt.gz	0.992766
DOC2B	Wald ratio	1	-0.00764593	0.152043	0.959893	-0.305651	0.290359	0.992383	0.736644	1.33691	DOC2B_Q14184_OID30927_v1_Neurology_II.txt.gz	0.992766
CPQ	Wald ratio	1	0.0065935	0.131775	0.960094	-0.251686	0.264873	1.00662	0.777489	1.30327	CPQ_Q9Y646_OID30406_v1_Cardiometabolic_II.txt.gz	0.992766
CUZD1	Wald ratio	1	-0.0072419	0.145736	0.960368	-0.292885	0.278401	0.992784	0.746108	1.32102	CUZD1_Q86UP6_OID30914_v1_Neurology_II.txt.gz	0.992766
DKK1	Wald ratio	1	0.00705743	0.144298	0.960992	-0.275767	0.289882	1.00708	0.75899	1.33627	DKK1_O94907_OID21066_v1_Neurology.txt.gz	0.992766
TNFRSF13C	Wald ratio	1	0.007124	0.146573	0.961235	-0.280159	0.294407	1.00715	0.755663	1.34233	TNFRSF13C_Q96RJ3_OID20480_v1_Inflammation.txt.gz	0.992766
SCG2	Wald ratio	1	-0.00701581	0.144574	0.961296	-0.290381	0.276349	0.993009	0.747979	1.31831	SCG2_P13521_OID21400_v1_Oncology.txt.gz	0.992766
PSG1	Wald ratio	1	-0.00569924	0.117807	0.961415	-0.236601	0.225202	0.994317	0.789306	1.25258	PSG1_P11464_OID20916_v1_Neurology.txt.gz	0.992766
RPS10	Wald ratio	1	0.00730517	0.152317	0.961748	-0.291237	0.305847	1.00733	0.747339	1.35777	RPS10_P46783_OID30070_v1_Cardiometabolic_II.txt.gz	0.992766
CDC25A	Wald ratio	1	-0.00725395	0.152924	0.962167	-0.306985	0.292477	0.992772	0.735662	1.33974	CDC25A_P30304_OID31189_v1_Oncology_II.txt.gz	0.992766
ATRN	Wald ratio	1	-0.00623586	0.132821	0.962554	-0.266565	0.254093	0.993784	0.766006	1.28929	ATRN_O75882-2_OID30735_v1_Inflammation_II.txt.gz	0.992766
FETUB	Wald ratio	1	0.00631762	0.136315	0.963035	-0.26086	0.273495	1.00634	0.770389	1.31455	FETUB_Q9UGM5_OID20404_v1_Cardiometabolic.txt.gz	0.992766
LRP2	Wald ratio	1	-0.00695633	0.152306	0.96357	-0.305476	0.291563	0.993068	0.736773	1.33852	LRP2_P98164_OID30960_v1_Neurology_II.txt.gz	0.992766
HCLS1	Wald ratio	1	-0.00663131	0.145613	0.963676	-0.292033	0.27877	0.993391	0.746744	1.3215	HCLS1_P14317_OID20648_v1_Inflammation.txt.gz	0.992766
HLA-A	Wald ratio	1	-0.00390314	0.0864824	0.964002	-0.173409	0.165602	0.996104	0.840794	1.1801	HLA-A_P04439_OID31048_v1_Neurology_II.txt.gz	0.992766
ARHGAP25	Wald ratio	1	0.00665519	0.149163	0.964413	-0.285705	0.299015	1.00668	0.751484	1.34853	ARHGAP25_P42331_OID21255_v1_Oncology.txt.gz	0.992766
MYLPF	Wald ratio	1	-0.0063799	0.143845	0.964623	-0.288317	0.275557	0.99364	0.749524	1.31726	MYLPF_Q96A32_OID30917_v1_Neurology_II.txt.gz	0.992766
DNAJB2	Wald ratio	1	-0.00630652	0.14465	0.965225	-0.289821	0.277208	0.993713	0.748398	1.31944	DNAJB2_P25686_OID30661_v1_Inflammation_II.txt.gz	0.992766
NSFL1C	Wald ratio	1	0.00614776	0.142808	0.965662	-0.273755	0.286051	1.00617	0.760518	1.33116	NSFL1C_Q9UNZ2_OID21022_v1_Neurology.txt.gz	0.992766
TFPI2	Wald ratio	1	-0.00594119	0.138096	0.965684	-0.27661	0.264727	0.994076	0.75835	1.30308	TFPI2_P48307_OID21512_v1_Oncology.txt.gz	0.992766
NPDC1	Wald ratio	1	-0.00598557	0.1394	0.965751	-0.279209	0.267238	0.994032	0.756382	1.30635	NPDC1_Q9NQX5_OID20205_v1_Cardiometabolic.txt.gz	0.992766
SIGLEC15	Wald ratio	1	-0.0064234	0.151859	0.966261	-0.304067	0.29122	0.993597	0.737812	1.33806	SIGLEC15_Q6ZMC9_OID20812_v1_Neurology.txt.gz	0.992766
SPAG1	Wald ratio	1	0.0053384	0.128657	0.966903	-0.246829	0.257506	1.00535	0.781274	1.2937	SPAG1_Q07617_OID30979_v1_Neurology_II.txt.gz	0.992766
PPP1R14A	Wald ratio	1	-0.00601455	0.147235	0.967415	-0.294595	0.282566	0.994004	0.744833	1.32653	PPP1R14A_Q96A00_OID31011_v1_Neurology_II.txt.gz	0.992766
HS1BP3	Wald ratio	1	0.00607933	0.148845	0.967421	-0.285657	0.297816	1.0061	0.75152	1.34691	HS1BP3_Q53T59_OID30243_v1_Cardiometabolic_II.txt.gz	0.992766
NME1	Wald ratio	1	0.00615493	0.152181	0.967739	-0.29212	0.30443	1.00617	0.746679	1.35585	NME1_P15531_OID30451_v1_Inflammation_II.txt.gz	0.992766
CD302	Wald ratio	1	-0.0054179	0.135447	0.968093	-0.270894	0.260058	0.994597	0.762697	1.29701	CD302_Q8IX05_OID21328_v1_Oncology.txt.gz	0.992766
CCL2	Wald ratio	1	0.00536698	0.138638	0.96912	-0.266364	0.277098	1.00538	0.76616	1.3193	CCL2_P13500_OID21004_v1_Neurology.txt.gz	0.992766
SPINT2	Wald ratio	1	0.00552819	0.142967	0.969155	-0.274686	0.285743	1.00554	0.75981	1.33075	SPINT2_O43291_OID20720_v1_Inflammation.txt.gz	0.992766
STEAP4	Wald ratio	1	-0.00583057	0.15228	0.969458	-0.3043	0.292639	0.994186	0.73764	1.33996	STEAP4_Q687X5_OID30846_v1_Neurology_II.txt.gz	0.992766
PODXL	Wald ratio	1	0.00538119	0.141319	0.969625	-0.271603	0.282366	1.0054	0.762157	1.32626	PODXL_O00592_OID21358_v1_Oncology.txt.gz	0.992766
GALNT10	Wald ratio	1	-0.00522119	0.137391	0.969686	-0.274507	0.264065	0.994792	0.759946	1.30221	GALNT10_Q86SR1_OID21371_v1_Oncology.txt.gz	0.992766
PQBP1	Wald ratio	1	0.00571371	0.150676	0.969751	-0.289611	0.301039	1.00573	0.748555	1.35126	PQBP1_O60828_OID21172_v1_Oncology.txt.gz	0.992766
TXK	Wald ratio	1	-0.00572717	0.151091	0.969763	-0.301865	0.290411	0.994289	0.739438	1.33698	TXK_P42681_OID31262_v1_Oncology_II.txt.gz	0.992766
HYOU1	Wald ratio	1	0.00530405	0.14296	0.970404	-0.274898	0.285507	1.00532	0.759649	1.33044	HYOU1_Q9Y4L1_OID20300_v1_Cardiometabolic.txt.gz	0.992766
LDLR	Wald ratio	1	0.00521264	0.140508	0.970406	-0.270184	0.280609	1.00523	0.763239	1.32394	LDLR_P01130_OID20240_v1_Cardiometabolic.txt.gz	0.992766
RNASET2	Wald ratio	1	-0.00491702	0.132646	0.97043	-0.264903	0.255069	0.995095	0.76728	1.29055	RNASET2_O00584_OID20321_v1_Cardiometabolic.txt.gz	0.992766
TXN	Wald ratio	1	0.00544217	0.147059	0.97048	-0.282794	0.293678	1.00546	0.753675	1.34135	TXN_P10599_OID30670_v1_Inflammation_II.txt.gz	0.992766
ST13	Wald ratio	1	-0.00523043	0.144715	0.971168	-0.288873	0.278412	0.994783	0.749108	1.32103	ST13_P50502_OID30624_v1_Inflammation_II.txt.gz	0.993125
LARP1	Wald ratio	1	0.00507698	0.146923	0.972434	-0.282892	0.293046	1.00509	0.753601	1.3405	LARP1_Q6PKG0_OID31372_v1_Oncology_II.txt.gz	0.993843
ENOPH1	Wald ratio	1	-0.00511048	0.150308	0.972877	-0.299714	0.289493	0.994903	0.74103	1.33575	ENOPH1_Q9UHY7_OID31349_v1_Oncology_II.txt.gz	0.993843
MUC2	Wald ratio	1	0.0039805	0.11955	0.973439	-0.230338	0.238299	1.00399	0.794265	1.26909	MUC2_Q02817_OID30377_v1_Cardiometabolic_II.txt.gz	0.993843
HEPH	Wald ratio	1	-0.00475748	0.143911	0.973628	-0.286823	0.277308	0.995254	0.750644	1.31957	HEPH_Q9BQS7_OID30337_v1_Cardiometabolic_II.txt.gz	0.993843
CNDP1	Wald ratio	1	-0.00457493	0.139508	0.973839	-0.27801	0.26886	0.995436	0.757289	1.30847	CNDP1_Q96KN2_OID20347_v1_Cardiometabolic.txt.gz	0.993843
HSD17B3	Wald ratio	1	-0.00497338	0.152008	0.9739	-0.302909	0.292962	0.995039	0.738666	1.34039	HSD17B3_P37058_OID30145_v1_Cardiometabolic_II.txt.gz	0.993843
ATXN3	Wald ratio	1	0.00445829	0.139666	0.974535	-0.269288	0.278204	1.00447	0.763923	1.32076	ATXN3_P54252_OID31149_v1_Neurology_II.txt.gz	0.993843
CCL27	Wald ratio	1	-0.00436081	0.13795	0.974782	-0.274742	0.266021	0.995649	0.759768	1.30476	CCL27_Q9Y4X3_OID20121_v1_Cardiometabolic.txt.gz	0.993843
DEFB103A	Wald ratio	1	0.00471248	0.15235	0.975324	-0.293894	0.303319	1.00472	0.745355	1.35435	DEFB103A_DEFB103B_P81534_OID30534_v1_Inflammation_II.txt.gz	0.993843
CD200R1	Wald ratio	1	0.0034711	0.114219	0.975756	-0.220399	0.227341	1.00348	0.802199	1.25526	CD200R1_Q8TD46_OID20595_v1_Inflammation.txt.gz	0.993843
CINP	Wald ratio	1	0.00456812	0.151039	0.975872	-0.291468	0.300604	1.00458	0.747166	1.35067	CINP_Q9BW66_OID31328_v1_Oncology_II.txt.gz	0.993843
GNAS	Wald ratio	1	0.00443007	0.146809	0.975927	-0.283315	0.292175	1.00444	0.753283	1.33934	GNAS_O95467_OID31008_v1_Neurology_II.txt.gz	0.993843
MLN	Wald ratio	1	0.00368155	0.126541	0.97679	-0.244339	0.251702	1.00369	0.783222	1.28621	MLN_P12872_OID20541_v1_Inflammation.txt.gz	0.99437
GIT1	Wald ratio	1	-0.00416276	0.146776	0.977374	-0.291845	0.283519	0.995846	0.746885	1.32779	GIT1_Q9Y2X7_OID30533_v1_Inflammation_II.txt.gz	0.99437
IL4	Wald ratio	1	-0.00417902	0.152067	0.978076	-0.302231	0.293873	0.99583	0.739168	1.34161	IL4_P05112_OID20426_v1_Inflammation.txt.gz	0.99437
GC	Wald ratio	1	0.00253969	0.0933529	0.978296	-0.180432	0.185511	1.00254	0.83491	1.20383	GC_P02774_OID30780_v1_Inflammation_II.txt.gz	0.99437
CRYGD	Wald ratio	1	0.00330233	0.122058	0.978416	-0.235932	0.242537	1.00331	0.789834	1.27448	CRYGD_P07320_OID31144_v1_Neurology_II.txt.gz	0.99437
CCND2	Wald ratio	1	-0.00406657	0.150708	0.978473	-0.299454	0.291321	0.995942	0.741223	1.33819	CCND2_P30279_OID31316_v1_Oncology_II.txt.gz	0.99437
SCGB3A1	Wald ratio	1	0.00356307	0.141214	0.97987	-0.273216	0.280342	1.00357	0.760929	1.32358	SCGB3A1_Q96QR1_OID30577_v1_Inflammation_II.txt.gz	0.994865
MYL3	Wald ratio	1	0.00345567	0.137837	0.979999	-0.266704	0.273616	1.00346	0.7659	1.31471	MYL3_P08590_OID30251_v1_Cardiometabolic_II.txt.gz	0.994865
ADH4	Wald ratio	1	-0.0035064	0.142456	0.980363	-0.282721	0.275708	0.9965	0.75373	1.31746	ADH4_P08319_OID20117_v1_Cardiometabolic.txt.gz	0.994865
SEZ6	Wald ratio	1	0.00363707	0.149492	0.98059	-0.289368	0.296642	1.00364	0.748737	1.34533	SEZ6_Q53EL9_OID30968_v1_Neurology_II.txt.gz	0.994865
MDGA1	Wald ratio	1	-0.00220754	0.0943462	0.981333	-0.187126	0.182711	0.997795	0.829339	1.20047	MDGA1_Q8NFP4_OID20951_v1_Neurology.txt.gz	0.994865
UNG	Wald ratio	1	0.00348848	0.150044	0.981451	-0.290597	0.297574	1.00349	0.747817	1.34659	UNG_P13051_OID31419_v1_Oncology_II.txt.gz	0.994865
FOS	Wald ratio	1	-0.00345845	0.152631	0.981922	-0.302616	0.295699	0.996548	0.738883	1.34407	FOS_P01100_OID31221_v1_Oncology_II.txt.gz	0.994865
TNFRSF1B	Wald ratio	1	-0.0031989	0.141542	0.981969	-0.280621	0.274223	0.996806	0.755315	1.31551	TNFRSF1B_P20333_OID21145_v1_Neurology.txt.gz	0.994865
SOD1	Wald ratio	1	-0.00324583	0.145701	0.982227	-0.28882	0.282328	0.996759	0.749147	1.32621	SOD1_P00441_OID20386_v1_Cardiometabolic.txt.gz	0.994865
UPB1	Wald ratio	1	0.0032121	0.145151	0.982345	-0.281284	0.287708	1.00322	0.754814	1.33337	UPB1_Q9UBR1_OID30352_v1_Cardiometabolic_II.txt.gz	0.994865
AGR3	Wald ratio	1	-0.00303602	0.148673	0.983708	-0.294434	0.288362	0.996969	0.744953	1.33424	AGR3_Q8TD06_OID21243_v1_Oncology.txt.gz	0.995866
WFIKKN1	Wald ratio	1	0.00266512	0.136492	0.984422	-0.264859	0.270189	1.00267	0.767314	1.31021	WFIKKN1_Q96NZ8_OID20939_v1_Neurology.txt.gz	0.995866
EDAR	Wald ratio	1	-0.0026966	0.139832	0.984614	-0.276767	0.271373	0.997307	0.758231	1.31176	EDAR_Q9UNE0_OID20525_v1_Inflammation.txt.gz	0.995866
CPXM2	Wald ratio	1	0.00253248	0.132438	0.984744	-0.257046	0.262111	1.00254	0.773332	1.29967	CPXM2_Q8N436_OID30322_v1_Cardiometabolic_II.txt.gz	0.995866
H2AP	Wald ratio	1	0.00285583	0.152509	0.98506	-0.296062	0.301774	1.00286	0.743741	1.35225	H2AP_O75409_OID31232_v1_Oncology_II.txt.gz	0.995866
ITGB2	Wald ratio	1	0.00255005	0.140861	0.985556	-0.273537	0.278637	1.00255	0.760684	1.32133	ITGB2_P05107_OID20315_v1_Cardiometabolic.txt.gz	0.995866
SEMA3F	Wald ratio	1	0.00252771	0.141072	0.985704	-0.273973	0.279028	1.00253	0.760353	1.32184	SEMA3F_Q13275_OID20186_v1_Cardiometabolic.txt.gz	0.995866
CTSD	Wald ratio	1	0.00240495	0.141115	0.986403	-0.27418	0.27899	1.00241	0.760195	1.32179	CTSD_P07339_OID20358_v1_Cardiometabolic.txt.gz	0.995906
CLEC5A	Wald ratio	1	0.00232606	0.137601	0.986513	-0.267373	0.272025	1.00233	0.765388	1.31262	CLEC5A_Q9NY25_OID20165_v1_Cardiometabolic.txt.gz	0.995906
ENTR1	Wald ratio	1	-0.00239976	0.14512	0.986806	-0.286835	0.282036	0.997603	0.750635	1.32583	ENTR1_Q96C92_OID30231_v1_Cardiometabolic_II.txt.gz	0.995906
MANSC1	Wald ratio	1	-0.00234009	0.14472	0.987099	-0.285991	0.281311	0.997663	0.75127	1.32487	MANSC1_Q9H8J5_OID21492_v1_Oncology.txt.gz	0.995906
C9	Wald ratio	1	-0.00204553	0.146129	0.988831	-0.288458	0.284367	0.997957	0.749418	1.32892	C9_P02748_OID30698_v1_Inflammation_II.txt.gz	0.996854
SCIN	Wald ratio	1	-0.00210087	0.152418	0.989003	-0.30084	0.296638	0.997901	0.740196	1.34533	SCIN_Q9Y6U3_OID30857_v1_Neurology_II.txt.gz	0.996854
ADAM9	Wald ratio	1	0.00192645	0.143441	0.989285	-0.279219	0.283072	1.00193	0.756374	1.3272	ADAM9_Q13443_OID31488_v1_Oncology_II.txt.gz	0.996854
GMPR2	Wald ratio	1	-0.00177842	0.146861	0.990338	-0.289625	0.286069	0.998223	0.748544	1.33118	GMPR2_Q9P2T1_OID30623_v1_Inflammation_II.txt.gz	0.996854
CEACAM19	Wald ratio	1	-0.00173014	0.144164	0.990425	-0.284291	0.28083	0.998271	0.752548	1.32423	CEACAM19_Q7Z692_OID31443_v1_Oncology_II.txt.gz	0.996854
DIPK1C	Wald ratio	1	0.001805	0.152114	0.990532	-0.296339	0.299949	1.00181	0.743536	1.34979	DIPK1C_Q0P6D2_OID30932_v1_Neurology_II.txt.gz	0.996854
MORF4L1	Wald ratio	1	0.00169454	0.151293	0.991064	-0.294839	0.298228	1.0017	0.744651	1.34747	MORF4L1_Q9UBU8_OID31257_v1_Oncology_II.txt.gz	0.996854
MUC16	Wald ratio	1	-0.00161966	0.148174	0.991279	-0.29204	0.288801	0.998382	0.746738	1.33483	MUC16_Q8WXI7_OID21378_v1_Oncology.txt.gz	0.996854
PPIE	Wald ratio	1	0.00162716	0.150713	0.991386	-0.29377	0.297024	1.00163	0.745448	1.34585	PPIE_Q9UNP9_OID31279_v1_Oncology_II.txt.gz	0.996854
LRP2BP	Wald ratio	1	0.00162751	0.151507	0.991429	-0.295327	0.298582	1.00163	0.744288	1.34795	LRP2BP_Q9P2M1_OID30907_v1_Neurology_II.txt.gz	0.996854
KLK13	Wald ratio	1	-0.00122918	0.135569	0.992766	-0.266945	0.264486	0.998772	0.765716	1.30276	KLK13_Q9UKR3_OID21291_v1_Oncology.txt.gz	0.99761
IGF2R	Wald ratio	1	0.00113025	0.135448	0.993342	-0.264348	0.266609	1.00113	0.767706	1.30553	IGF2R_P11717_OID21146_v1_Neurology.txt.gz	0.99761
TET2	Wald ratio	1	0.00121817	0.151051	0.993565	-0.294841	0.297278	1.00122	0.74465	1.34619	TET2_Q6N021_OID31266_v1_Oncology_II.txt.gz	0.99761
CHGA	Wald ratio	1	-0.00104731	0.142386	0.994131	-0.280125	0.27803	0.998953	0.755689	1.32053	CHGA_P10645_OID30403_v1_Cardiometabolic_II.txt.gz	0.99761
KCTD5	Wald ratio	1	0.00107369	0.146195	0.99414	-0.285468	0.287615	1.00107	0.751662	1.33324	KCTD5_Q9NXV2_OID31148_v1_Neurology_II.txt.gz	0.99761
IL33	Wald ratio	1	0.0010663	0.15175	0.994394	-0.296364	0.298497	1.00107	0.743517	1.34783	IL33_O95760_OID20428_v1_Inflammation.txt.gz	0.99761
IDO1	Wald ratio	1	-0.000967783	0.141854	0.994557	-0.279001	0.277066	0.999033	0.756539	1.31925	IDO1_P14902_OID31474_v1_Oncology_II.txt.gz	0.99761
VEGFB	Wald ratio	1	-0.000832662	0.146741	0.995473	-0.288445	0.28678	0.999168	0.749428	1.33213	VEGFB_P49765_OID30554_v1_Inflammation_II.txt.gz	0.998189
TGFBR3	Wald ratio	1	-0.000690317	0.143128	0.996152	-0.281222	0.279841	0.99931	0.754861	1.32292	TGFBR3_Q03167_OID20255_v1_Cardiometabolic.txt.gz	0.9982
AKR7L	Wald ratio	1	0.0006883	0.147501	0.996277	-0.288413	0.28979	1.00069	0.749452	1.33615	AKR7L_Q8NHP1_OID30488_v1_Inflammation_II.txt.gz	0.9982
PAXX	Wald ratio	1	-0.000641369	0.146296	0.996502	-0.287381	0.286099	0.999359	0.750226	1.33122	PAXX_Q9BUH6_OID30591_v1_Inflammation_II.txt.gz	0.9982
A1BG	Wald ratio	1	0.000459631	0.137614	0.997335	-0.269264	0.270184	1.00046	0.763941	1.31021	A1BG_P04217_OID30771_v1_Inflammation_II.txt.gz	0.998625
CALCA	Wald ratio	1	-0.000359495	0.119824	0.997606	-0.235214	0.234495	0.999641	0.790402	1.26427	CALCA_P01258_OID20983_v1_Neurology.txt.gz	0.998625
IL13	Wald ratio	1	0.000208312	0.151802	0.998905	-0.297324	0.297741	1.00021	0.742803	1.34681	IL13_P35225_OID20430_v1_Inflammation.txt.gz	0.999585
PRG2	Wald ratio	1	8.20217e-05	0.138819	0.999529	-0.272003	0.272167	1.00008	0.761852	1.31281	PRG2_P13727_OID30381_v1_Cardiometabolic_II.txt.gz	0.999809
COLEC12	Wald ratio	1	3.20257e-05	0.133465	0.999809	-0.261558	0.261622	1.00003	0.769851	1.29904	COLEC12_Q5KU26_OID20738_v1_Inflammation.txt.gz	0.999809

### Sheet: ST5
Source	Pathway / Term	Gene ratio	Fold enrichment	P value	P (FDR)	Proteins
GO: Biological Process	erythrocyte homeostasis	47239	12.6	3.47e-05	0.028	AHSP, EPO, HBQ1, HBZ, HMOX1
GO: Biological Process	porphyrin-containing compound metabolic process	47178	28.6	0.000118	0.028	CPOX, HMBS, HMOX1
GO: Biological Process	heme metabolic process	47178	28.6	0.000118	0.028	CPOX, HMBS, HMOX1
GO: Biological Process	myeloid cell homeostasis	47239	9.5	0.000134	0.028	AHSP, EPO, HBQ1, HBZ, HMOX1
GO: Biological Process	erythrocyte development	47178	26	0.000161	0.028	EPO, HBQ1, HBZ
GO: Biological Process	tetrapyrrole metabolic process	47178	23.9	0.000213	0.0309	CPOX, HMBS, HMOX1
GO: Biological Process	iron ion transport	47178	22	0.000275	0.0342	MELTF, TF, TFRC
GO: Biological Process	response to iron ion	47178	20.5	0.000348	0.035	CPOX, TF, TFRC
GO: Biological Process	erythrocyte differentiation	47209	11.2	0.000362	0.035	AHSP, EPO, HBQ1, HBZ
GO: Biological Process	pigment metabolic process	47178	19.1	0.000432	0.0376	CPOX, HMBS, HMOX1
KEGG	HIF-1 signaling pathway	43556	8.4	0.00099	0.0141	EPO, HMOX1, TF, TFRC
KEGG	Porphyrin metabolism	43525	27.9	0.000121	0.00416	CPOX, HMBS, HMOX1
KEGG	Virion - Lassa virus and SFTS virus	43525	25.3	0.000165	0.00416	CD209, CLEC4M, TFRC
KEGG	Ferroptosis	43525	23.2	0.000219	0.00416	HMOX1, TF, TFRC
Reactome	Iron uptake and transport	44986	25.2	0.000172	0.0227	HMOX1, TF, TFRC

### Sheet: ST6
Disease	Method	nsnp	b	se	pval	lo_ci	up_ci	or	or_lci95	or_uci95	pfdr
R9_D3_ANAEMIANAS	Wald ratio	1	1.31061	0.311792	2.62863e-05	0.699493	1.92172	3.70842	2.01273	6.83268	0.0597225
R9_D3_ANAEMIA	Wald ratio	1	1.08646	0.298122	0.000268082	0.502138	1.67078	2.96375	1.65225	5.31629	0.198845
R9_L12_OTHACUSKINSUN	Wald ratio	1	3.76641	1.09722	0.000597651	1.61586	5.91697	43.2247	5.03219	371.284	0.198845
R9_L12_OTHACUSKINSUNNAS	Wald ratio	1	4.64354	1.26818	0.000250678	2.1579	7.12918	103.912	8.65294	1247.86	0.198845
R9_NEURODEGOTH	Wald ratio	1	1.13442	0.335866	0.000731252	0.476119	1.79271	3.10936	1.60981	6.00573	0.198845
R9_Q17_CONGEN_MALFO_MUSCULOS_SYSTEM_NOT_ELSEW_CLASSIFIED	Wald ratio	1	-6.30419	1.87787	0.000787679	-9.98482	-2.62356	0.00182863	4.60944e-05	0.0725445	0.198845
R9_Q17_EHLER_SYNDR	Wald ratio	1	-7.79608	2.28355	0.00064012	-12.2718	-3.32032	0.000411346	4.68179e-06	0.0361412	0.198845
R9_RX_STATIN	Wald ratio	1	0.495309	0.142705	0.000518813	0.215606	0.775011	1.641	1.24061	2.17062	0.198845
R9_SYSTSCLE_STRICT	Wald ratio	1	8.1912	2.33017	0.000439287	3.62407	12.7583	3609.04	37.4898	347432	0.198845
R9_C3_KIDNEY_PAPILLARYADENO_EXALLC	Wald ratio	1	-7.68007	2.39878	0.00136639	-12.3817	-2.97846	0.000461942	4.19474e-06	0.050871	0.285311
R9_I9_TIA	Wald ratio	1	0.880022	0.275134	0.00138135	0.340759	1.41928	2.41095	1.40601	4.13416	0.285311
R9_H7_PARASTRAB	Wald ratio	1	2.50768	0.801888	0.00176467	0.93598	4.07938	12.2764	2.54971	59.1088	0.334112
R9_H7_XANTHELASMA	Wald ratio	1	-7.12079	2.30887	0.00204164	-11.6462	-2.59541	0.000808129	8.75254e-06	0.0746151	0.345677
R9_KRA_PSY_DEMENTIA_EXMORE	Wald ratio	1	1.01698	0.331105	0.00213005	0.368015	1.66595	2.76483	1.44486	5.29068	0.345677
R9_F5_DEMINOTH	Wald ratio	1	3.09596	1.0251	0.00252644	1.08676	5.10515	22.1084	2.96467	164.869	0.382671
R9_CREST	Wald ratio	1	5.22967	1.76212	0.00299922	1.7759	8.68343	186.73	5.9056	5904.26	0.425017
R9_RHEUMA_SEROPOS_WIDE	Wald ratio	1	1.10726	0.375373	0.00318015	0.371532	1.84299	3.02607	1.44995	6.31542	0.425017
R9_H7_BULLKERATOPATHY	Wald ratio	1	-7.07132	2.4566	0.00399579	-11.8863	-2.25637	0.000849115	6.88437e-06	0.10473	0.434606
R9_KRA_PSY_ANYMENTAL	Wald ratio	1	0.396854	0.136282	0.00359122	0.129741	0.663967	1.48714	1.13853	1.94248	0.434606
R9_RHEUMA_SEROPOS_OTH	Wald ratio	1	1.08599	0.377498	0.00401704	0.346098	1.82589	2.96238	1.41354	6.20831	0.434606
R9_SPONDYLOPATHY_FG	Wald ratio	1	-1.53972	0.531306	0.00375557	-2.58108	-0.498362	0.214441	0.075692	0.607525	0.434606
R9_AB1_PROTOZOAL	Wald ratio	1	-3.87536	1.38223	0.00505212	-6.58454	-1.16618	0.0207469	0.00138156	0.311555	0.434735
R9_E4_PANCSECNAS	Wald ratio	1	6.66634	2.38325	0.00515528	1.99518	11.3375	785.515	7.3535	83910.2	0.434735
R9_E4_PORBILIR	Wald ratio	1	-5.77404	2.07877	0.00547568	-9.84842	-1.69966	0.00310717	5.28304e-05	0.182745	0.434735
R9_I9_VEINSOTH	Wald ratio	1	-0.912311	0.326634	0.00522107	-1.55251	-0.272108	0.401595	0.211715	0.761772	0.434735
R9_L12_DYSHIDROSIS	Wald ratio	1	4.66744	1.68299	0.005549	1.36878	7.9661	106.425	3.93057	2881.59	0.434735
R9_M13_MULTIFIBRO	Wald ratio	1	7.11921	2.55464	0.00532354	2.11211	12.1263	1235.47	8.2657	184667	0.434735
R9_M13_OTHERJOINT	Wald ratio	1	-0.413488	0.147312	0.00500221	-0.702219	-0.124757	0.661339	0.495485	0.882711	0.434735
R9_N14_AMENORRHEAPRIM	Wald ratio	1	2.15733	0.757823	0.00441685	0.671997	3.64266	8.64802	1.95814	38.1934	0.434735
R9_D3_ANAEMIA_B12_DEF	Wald ratio	1	1.69067	0.612287	0.00575815	0.490592	2.89076	5.42314	1.63328	18.0069	0.436084
R9_E4_HYPERLIPNAS	Wald ratio	1	0.908548	0.331644	0.00615269	0.258527	1.55857	2.48072	1.29502	4.75202	0.436841
R9_F5_DEMENTIA_INCLAVO	Wald ratio	1	0.814706	0.297287	0.00613518	0.232023	1.39739	2.25851	1.26115	4.04462	0.436841
R9_O15_OBSTET_TRAUMA_OTHER	Wald ratio	1	2.55498	0.941158	0.00663327	0.710307	4.39965	12.871	2.03461	81.422	0.456691
R9_F5_DEMENTIA	Wald ratio	1	0.832048	0.309005	0.00708824	0.226398	1.4377	2.29802	1.25408	4.21099	0.462263
R9_NIV	Wald ratio	1	-1.31689	0.489344	0.00712114	-2.276	-0.357772	0.267968	0.102694	0.699232	0.462263
R9_H8_OTOSCLE	Wald ratio	1	1.95629	0.740301	0.00822824	0.505299	3.40728	7.07303	1.65748	30.183	0.506329
R9_HEIGHT_IRN	Wald ratio	1	-0.121989	0.0461758	0.00824567	-0.212494	-0.0314846	0.885158	0.808565	0.969006	0.506329
R9_AB1_PNEUMOCYSTOSIS	Wald ratio	1	-4.58048	1.88845	0.0152865	-8.28184	-0.879112	0.01025	0.00025307	0.415151	0.534321
R9_CD2_BENIGN_DIGESTIVE_NOS	Wald ratio	1	7.5617	2.94689	0.0102881	1.78579	13.3376	1923.11	5.96432	620079	0.534321
R9_CD2_BENIGN_TRANSVERSE_COLON	Wald ratio	1	-1.77415	0.727854	0.0147889	-3.20074	-0.347557	0.169627	0.0407319	0.706412	0.534321
R9_CROHN_ARTHR	Wald ratio	1	5.30943	2.15452	0.0137274	1.08656	9.53229	202.234	2.96407	13798.1	0.534321
R9_D3_HEREDOTHCLOFACTORS	Wald ratio	1	5.51756	2.25576	0.0144457	1.09627	9.93885	249.027	2.99298	20719.9	0.534321
R9_D3_SCNDPOLYCYTHAEMIA	Wald ratio	1	-3.59622	1.44391	0.0127521	-6.42628	-0.766163	0.0274272	0.00161846	0.464793	0.534321
R9_F5_DEPRESSION_DYSTHYMIA	Wald ratio	1	0.453098	0.182125	0.0128523	0.0961324	0.810064	1.57318	1.1009	2.24805	0.534321
R9_F5_MILDRET	Wald ratio	1	3.34856	1.28824	0.00934074	0.823606	5.87352	28.4618	2.2787	355.499	0.534321
R9_F5_SCHZPHR	Wald ratio	1	-1.60257	0.660438	0.0152439	-2.89703	-0.308116	0.201377	0.0551868	0.73483	0.534321
R9_G6_MONOPLE	Wald ratio	1	4.39684	1.73258	0.0111568	1.00099	7.79269	81.1941	2.72098	2422.83	0.534321
R9_H7_CONVERSTRAB	Wald ratio	1	-2.23697	0.870311	0.0101606	-3.94278	-0.531164	0.106781	0.0193942	0.58792	0.534321
R9_H7_OPTNEURITIS	Wald ratio	1	2.54469	1.02717	0.0132353	0.531431	4.55795	12.7393	1.70137	95.3874	0.534321
R9_HYPOTE_DRUGS	Wald ratio	1	-4.79866	1.92149	0.0125118	-8.56477	-1.03255	0.00824078	0.000190707	0.356098	0.534321
R9_K11_BILIAOTH	Wald ratio	1	-1.86819	0.745445	0.0122056	-3.32926	-0.407119	0.154403	0.0358195	0.665565	0.534321
R9_K11_GALLBLAOTH	Wald ratio	1	-2.52002	1.02806	0.0142366	-4.53503	-0.505022	0.0804577	0.0107266	0.603492	0.534321
R9_K11_GINGIV_HYPERPLAS	Wald ratio	1	4.4273	1.74366	0.0111143	1.00973	7.84487	83.7048	2.74485	2552.6	0.534321
R9_KRA_PSY_ANXIETY_EXMORE	Wald ratio	1	0.490612	0.201696	0.0149979	0.0952875	0.885937	1.63332	1.09998	2.42526	0.534321
R9_KRA_PSY_PUERPER_EXMORE	Wald ratio	1	5.49318	2.12539	0.00975055	1.32742	9.65895	243.029	3.77129	15661.3	0.534321
R9_M13_ANKYLOSPON	Wald ratio	1	-1.70879	0.673084	0.0111251	-3.02803	-0.389543	0.181085	0.0484109	0.677366	0.534321
R9_M13_BONEDISNAS	Wald ratio	1	-3.18624	1.28256	0.0129812	-5.70006	-0.672427	0.0413268	0.00334576	0.510468	0.534321
R9_M13_RADICULOPATHY	Wald ratio	1	1.22252	0.484148	0.011567	0.273586	2.17145	3.39572	1.31467	8.77097	0.534321
R9_M13_SCOLIOSIS	Wald ratio	1	-1.7336	0.711758	0.0148648	-3.12864	-0.338552	0.176648	0.0437771	0.712802	0.534321
R9_M13_TENDOSYNOVITISNAS	Wald ratio	1	1.46798	0.588483	0.0126131	0.314551	2.62141	4.34045	1.36964	13.755	0.534321
R9_N14_ENDOMETRIOSIS_OVARY	Wald ratio	1	-1.25134	0.482789	0.00954461	-2.19761	-0.305077	0.28612	0.111068	0.737067	0.534321
R9_N14_PREMENSTSYNDROM	Wald ratio	1	5.35129	2.13725	0.0122859	1.16229	9.54029	210.881	3.19724	13909	0.534321
R9_O15_OTHER_MATERN_DIS_ELSEWHERE	Wald ratio	1	0.856242	0.343368	0.0126436	0.18324	1.52924	2.3543	1.2011	4.61469	0.534321
R9_O15_PREG_MATERN_CARE	Wald ratio	1	1.07941	0.441701	0.0145355	0.213673	1.94514	2.94293	1.23822	6.99462	0.534321
R9_RHEUMA_SEROPOS_STRICT	Wald ratio	1	1.35944	0.548689	0.0132262	0.284012	2.43487	3.89402	1.32845	11.4144	0.534321
R9_AB1_VIRAL_HEMOR_FEVER_NOS	Wald ratio	1	1.81739	0.765689	0.0176187	0.31664	3.31814	6.15577	1.37251	27.609	0.535267
R9_D3_ANAEMIA_IRONDEF	Wald ratio	1	0.735986	0.310785	0.0178771	0.126848	1.34512	2.08754	1.13524	3.83866	0.535267
R9_D3_SCNDTHROMBOCYTOPENIA	Wald ratio	1	4.87591	2.05945	0.0179051	0.839383	8.91244	131.093	2.31494	7423.72	0.535267
R9_H7_PARASTRA6	Wald ratio	1	2.97931	1.24848	0.0170168	0.532284	5.42633	19.6742	1.70282	227.313	0.535267
R9_I9_PROGVASC	Wald ratio	1	3.30727	1.37972	0.0165274	0.603017	6.01153	27.3105	1.82762	408.107	0.535267
R9_L12_NONIONRADISKINNAS	Wald ratio	1	4.55737	1.89117	0.0159606	0.850676	8.26406	95.3323	2.34123	3881.83	0.535267
R9_L12_ULCERLOWLIMB	Wald ratio	1	-1.39491	0.583175	0.01676	-2.53794	-0.251892	0.247854	0.0790293	0.777329	0.535267
R9_M13_PATELLADISLOCATIO	Wald ratio	1	-2.1273	0.88027	0.0156645	-3.85263	-0.401967	0.119159	0.0212239	0.669003	0.535267
R9_M13_RHEUMA	Wald ratio	1	0.797447	0.331383	0.0161096	0.147937	1.44696	2.21987	1.15944	4.25016	0.535267
R9_M13_TRANSSYNOVITIS	Wald ratio	1	5.84758	2.45543	0.0172428	1.03494	10.6602	346.396	2.81494	42626.3	0.535267
R9_O15_ICP_WIDE	Wald ratio	1	1.7047	0.71728	0.017472	0.298835	3.11057	5.49975	1.34829	22.4339	0.535267
R9_AB1_SEQULAE_INF_NOS	Wald ratio	1	-2.04117	0.8845	0.0210154	-3.77479	-0.307547	0.129877	0.022942	0.735248	0.539466
R9_AD_LO_EXMORE	Wald ratio	1	1.18727	0.509684	0.0198364	0.188292	2.18625	3.27813	1.20719	8.9018	0.539466
R9_DRUGADVERS_GOUT	Wald ratio	1	-7.47017	3.21335	0.0200864	-13.7683	-1.172	0.000569833	1.04831e-06	0.309746	0.539466
R9_E4_FE_DEF	Wald ratio	1	4.4445	1.93444	0.0215865	0.653	8.236	85.1571	1.9213	3774.4	0.539466
R9_E4_OBESITYNAS	Wald ratio	1	0.810074	0.345096	0.0189055	0.133687	1.48646	2.24807	1.14303	4.42142	0.539466
R9_G6_MENINGBACT	Wald ratio	1	2.63778	1.14341	0.0210582	0.396693	4.87886	13.9821	1.4869	131.48	0.539466
R9_H7_CHOROIDOTH	Wald ratio	1	-4.35297	1.87837	0.0204811	-8.03457	-0.67136	0.0128686	0.000324063	0.511013	0.539466
R9_H7_MODVISIMPMONOC	Wald ratio	1	7.41421	3.15744	0.0188658	1.22563	13.6028	1659.4	3.4063	808385	0.539466
R9_H8_BPV	Wald ratio	1	0.936344	0.397115	0.0183802	0.157999	1.71469	2.55064	1.17117	5.55495	0.539466
R9_J10_ACUTEUPPERINFEC	Wald ratio	1	0.462318	0.200061	0.0208392	0.0701986	0.854438	1.58775	1.07272	2.35005	0.539466
R9_L12_HYPETROPHICSCAR	Wald ratio	1	2.12414	0.927995	0.022082	0.305268	3.94301	8.36569	1.35699	51.5736	0.539466
R9_L12_OTHERINFILTRATIVESKIN	Wald ratio	1	7.44254	3.23682	0.0214858	1.09837	13.7867	1707.07	2.99928	971600	0.539466
R9_M13_ARTHROSIS_KNEE	Wald ratio	1	-0.446163	0.194704	0.0219349	-0.827782	-0.0645432	0.64008	0.437017	0.937496	0.539466
R9_M13_HALLUXRIGIDUS	Wald ratio	1	-1.2596	0.541227	0.0199496	-2.3204	-0.19879	0.283769	0.0982342	0.819722	0.539466
R9_M13_KNEEDERANGEMENTS	Wald ratio	1	-0.479483	0.20529	0.0195099	-0.881851	-0.0771154	0.619103	0.414016	0.925783	0.539466
R9_O15_ECLAMPSIA	Wald ratio	1	-3.85237	1.67775	0.0216669	-7.14075	-0.563985	0.0212294	0.000792157	0.568937	0.539466
R9_O15_ICP_WIDE_EXMORE	Wald ratio	1	1.66137	0.721543	0.021306	0.247142	3.07559	5.2665	1.28036	21.6627	0.539466
R9_H7_VITROPACIT	Wald ratio	1	-2.56682	1.12938	0.0230402	-4.7804	-0.353233	0.0767795	0.00839261	0.702414	0.553148
R9_J10_PNEUMONONBACT	Wald ratio	1	-2.80682	1.23578	0.023129	-5.22894	-0.384694	0.0603969	0.00535919	0.680659	0.553148
R9_N14_URETHRITISANDURSYNDR	Wald ratio	1	3.24538	1.432	0.0234308	0.438672	6.05209	25.6715	1.55065	425.002	0.554529
R9_H7_GLAUCSECTRAUMA	Wald ratio	1	-6.21404	2.75244	0.0239676	-11.6088	-0.81926	0.00200113	9.08555e-06	0.440758	0.561385
R9_CD2_LEUKAEMIA_NAS_EXALLC	Wald ratio	1	5.35868	2.40244	0.0257131	0.649901	10.0675	212.445	1.91535	23563.8	0.593178
R9_M13_MENISCUSDERANGEMENTS	Wald ratio	1	-0.542955	0.243641	0.0258471	-1.02049	-0.0654179	0.581029	0.360418	0.936676	0.593178
R9_D3_INFARCTSPLEEN	Wald ratio	1	7.09749	3.199	0.0265098	0.827457	13.3675	1208.93	2.2875	638910	0.600141
R9_KRA_PSY_SUBSTANCE_EXMORE	Wald ratio	1	0.57816	0.261785	0.0272071	0.0650623	1.09126	1.78276	1.06723	2.97802	0.600141
R9_POLYCYTVERA	Wald ratio	1	-2.56356	1.158	0.0268438	-4.83325	-0.29388	0.0770297	0.00796061	0.745366	0.600141
R9_SPONDYLOARTHRITIS	Wald ratio	1	-1.002	0.452919	0.0269447	-1.88972	-0.114279	0.367144	0.151114	0.892009	0.600141
R9_CD2_BENIGN_BRAIN_NOS	Wald ratio	1	6.21782	2.82995	0.0280099	0.671117	11.7645	501.61	1.95642	128609	0.606166
R9_CD2_BENIGN_COLORECANI	Wald ratio	1	-0.568971	0.260184	0.028757	-1.07893	-0.0590102	0.566107	0.339958	0.942697	0.606166
R9_CD2_BENIGN_MELANOCYTIC_NOS	Wald ratio	1	-1.73972	0.799105	0.0294747	-3.30596	-0.173469	0.17557	0.0366639	0.840743	0.606166
R9_CD2_LEUKAEMIA_NAS	Wald ratio	1	5.21244	2.39801	0.0297315	0.512332	9.91255	183.541	1.66918	20182	0.606166
R9_E4_LIPOPROT	Wald ratio	1	0.437278	0.201078	0.0296555	0.0431637	0.831391	1.54849	1.04411	2.29651	0.606166
R9_F5_EMOCHILD	Wald ratio	1	1.98709	0.910622	0.0291005	0.202269	3.77191	7.29427	1.22418	43.4629	0.606166
R9_G6_LSPLEX	Wald ratio	1	8.27923	3.78998	0.0289249	0.850881	15.7076	3941.18	2.34171	6.63313e+06	0.606166
R9_H7_BCKRNDRETINOPAT	Wald ratio	1	-3.33361	1.54003	0.030415	-6.35207	-0.315156	0.035664	0.00174314	0.729675	0.606166
R9_L12_HIDRADENITISSUP	Wald ratio	1	-2.53687	1.16633	0.0296238	-4.82287	-0.250859	0.079114	0.00804364	0.778132	0.606166
R9_M13_OVERUSENAS	Wald ratio	1	2.71943	1.25555	0.0303167	0.258552	5.1803	15.1716	1.29505	177.736	0.606166
R9_N14_FEMPELINFINOTH	Wald ratio	1	7.78938	3.59462	0.0302382	0.743928	14.8348	2414.82	2.10419	2.7713e+06	0.606166
R9_CD2_BENIGN_TONSIL	Wald ratio	1	4.56706	2.12075	0.0312785	0.41039	8.72373	96.2604	1.50741	6147.03	0.607391
R9_G6_OTHNEU	Wald ratio	1	0.490301	0.227666	0.0312718	0.0440756	0.936527	1.63281	1.04506	2.55111	0.607391
R9_Q17_CONGEN_MALFO_EYELID_LACRIMAL_APPARA_ORBIT	Wald ratio	1	5.17593	2.40344	0.0312757	0.465181	9.88669	176.962	1.5923	19666.8	0.607391
R9_D3_ANAEMIA_IRONDEF_BLOODLOSS	Wald ratio	1	1.10589	0.514684	0.0316608	0.0971041	2.11467	3.0219	1.10198	8.28682	0.609604
R9_I9_RHEUFEVWITHOUTHEART	Wald ratio	1	-7.69074	3.58519	0.0319416	-14.7177	-0.663767	0.000457039	4.05674e-07	0.514908	0.609842
R9_E4_DM2PERIPH	Wald ratio	1	-1.65127	0.773646	0.0328103	-3.16761	-0.134922	0.191807	0.0421039	0.873784	0.616074
R9_H8_VERTIGO	Wald ratio	1	0.639194	0.299017	0.032545	0.053121	1.22527	1.89495	1.05456	3.40507	0.616074
R9_C3_OVARY_EXALLC	Wald ratio	1	2.38209	1.12137	0.0336478	0.184204	4.57998	10.8275	1.20226	97.5122	0.626622
R9_E4_ACROMEG	Wald ratio	1	-5.5566	2.63014	0.0346298	-10.7117	-0.401522	0.00386187	2.22831e-05	0.669301	0.62943
R9_H8_STENOEXTCAN	Wald ratio	1	5.09543	2.40986	0.0344801	0.372112	9.81875	163.274	1.4508	18375.1	0.62943
R9_L12_URTICARIA	Wald ratio	1	0.757933	0.358096	0.0342967	0.0560655	1.4598	2.13386	1.05767	4.3051	0.62943
R9_C3_SKIN_EXALLC	Wald ratio	1	0.566888	0.269467	0.0354011	0.0387332	1.09504	1.76277	1.03949	2.98931	0.638344
R9_H7_GLAUCSUSP	Wald ratio	1	-0.736612	0.3511	0.0359042	-1.42477	-0.0484555	0.478733	0.240564	0.9527	0.642318
R9_D3_OTHDISLYMPHORETANDRETICULOHIST	Wald ratio	1	-7.91364	3.81321	0.0379565	-15.3875	-0.439753	0.000365722	2.07628e-07	0.644195	0.653313
R9_DM_RET_ART_OCCLU_BRANCH	Wald ratio	1	-5.22287	2.50179	0.0368294	-10.1264	-0.319354	0.00539183	4.00097e-05	0.726618	0.653313
R9_H7_HEREDRETINADYST	Wald ratio	1	3.79591	1.82542	0.0375744	0.218079	7.37374	44.5187	1.24369	1593.58	0.653313
R9_H7_LACRIMINFLAMCHRON	Wald ratio	1	3.54859	1.70966	0.03793	0.197654	6.89952	34.7642	1.21854	991.801	0.653313
R9_L12_NAILNAS	Wald ratio	1	3.47467	1.66762	0.0371956	0.206135	6.74319	32.287	1.22892	848.266	0.653313
R9_E4_PARANAS	Wald ratio	1	5.29378	2.565	0.0390318	0.26638	10.3212	199.095	1.30523	30369.1	0.656887
R9_I9_VARICVE	Wald ratio	1	-0.468502	0.226986	0.0390165	-0.913395	-0.0236096	0.625939	0.40116	0.976667	0.656887
R9_N14_BENIGNMAMDYSP	Wald ratio	1	1.13512	0.550811	0.0393207	0.05553	2.21471	3.11155	1.0571	9.15875	0.656887
R9_N14_FIUTERINE	Wald ratio	1	7.40696	3.58105	0.0386047	0.388099	14.4258	1647.41	1.47418	1.84101e+06	0.656887
R9_I9_THROMBICV	Wald ratio	1	4.79586	2.33627	0.0400936	0.216767	9.37496	121.009	1.24205	11789.4	0.65979
R9_M13_DUPUTRYEN	Wald ratio	1	1.03671	0.50645	0.0406561	0.0440714	2.02935	2.81993	1.04506	7.60917	0.65979
R9_M13_RHEUMATISM	Wald ratio	1	1.08756	0.529416	0.0399499	0.0499063	2.12522	2.96703	1.05117	8.37472	0.65979
R9_P16_INFECTIONS_SPECIFIC_PERINA_PERIOD	Wald ratio	1	4.6901	2.28865	0.0404345	0.204336	9.17586	108.864	1.22671	9661.03	0.65979
R9_AD_AM_EXMORE	Wald ratio	1	1.6498	0.83644	0.0485627	0.0103811	3.28923	5.20596	1.01044	26.8221	0.660685
R9_AUD	Wald ratio	1	0.59644	0.296423	0.0442071	0.0154502	1.17743	1.81564	1.01557	3.24602	0.660685
R9_C3_MULT_MYELOMA_EXALLC	Wald ratio	1	-2.91014	1.47383	0.0483195	-5.79885	-0.0214411	0.0544679	0.00303105	0.978787	0.660685
R9_C3_OTHER_SKIN_EXALLC	Wald ratio	1	0.580156	0.289722	0.0452361	0.0122994	1.14801	1.78632	1.01238	3.15192	0.660685
R9_C3_OVARY_SEROUS_EXALLC	Wald ratio	1	2.44127	1.23004	0.0471769	0.0303929	4.85214	11.4876	1.03086	128.014	0.660685
R9_E4_OVARDYSNAS	Wald ratio	1	6.27718	3.16268	0.0471706	0.0783254	12.476	532.284	1.08147	261981	0.660685
R9_E4_PRECOXCENTPUB	Wald ratio	1	5.50998	2.72813	0.0434159	0.162833	10.8571	247.145	1.17684	51902.3	0.660685
R9_F5_KELARET	Wald ratio	1	4.72541	2.37268	0.0464157	0.0749597	9.37585	112.776	1.07784	11800	0.660685
R9_F5_STRESSOTH	Wald ratio	1	0.616562	0.311531	0.0478008	0.00596124	1.22716	1.85255	1.00598	3.41154	0.660685
R9_FALLS	Wald ratio	1	-0.276617	0.135563	0.0412994	-0.54232	-0.0109144	0.758345	0.581398	0.989145	0.660685
R9_FTD	Wald ratio	1	6.86605	3.38301	0.0424006	0.235344	13.4968	959.155	1.26534	727057	0.660685
R9_G6_DEGENOTH	Wald ratio	1	3.05053	1.52407	0.0453314	0.0633503	6.0377	21.1265	1.0654	418.929	0.660685
R9_G6_GUILBAR	Wald ratio	1	3.46215	1.74392	0.0471148	0.0440632	6.88024	31.8856	1.04505	972.863	0.660685
R9_GOUT_NOS	Wald ratio	1	-1.01268	0.497038	0.0416063	-1.98688	-0.0384892	0.363243	0.137123	0.962242	0.660685
R9_GOUT_STRICT	Wald ratio	1	-1.09449	0.542667	0.0437089	-2.15812	-0.0308622	0.33471	0.115542	0.969609	0.660685
R9_I9_DISVEINLYMPH	Wald ratio	1	-0.343175	0.172118	0.0461708	-0.680527	-0.00582254	0.709514	0.50635	0.994194	0.660685
R9_L12_NAILDIS	Wald ratio	1	1.50131	0.75056	0.0454727	0.0302138	2.97241	4.48757	1.03067	19.5389	0.660685
R9_M13_ARTHROPATHIES	Wald ratio	1	-0.252708	0.125038	0.0432746	-0.497783	-0.00763358	0.776695	0.607877	0.992395	0.660685
R9_M13_ARTHROSIS_KNEE_PRIM_KNEESURG	Wald ratio	1	-0.548591	0.273364	0.0447691	-1.08438	-0.0127982	0.577763	0.33811	0.987283	0.660685
R9_M13_NECROVASCNAS	Wald ratio	1	3.69696	1.85072	0.0457619	0.069555	7.32437	40.3246	1.07203	1516.82	0.660685
R9_M13_PATELLAOTH	Wald ratio	1	-0.895122	0.453098	0.0482047	-1.78319	-0.00704976	0.408558	0.1681	0.992975	0.660685
R9_M13_SYSTSLCE	Wald ratio	1	2.91512	1.43287	0.0419055	0.106688	5.72355	18.451	1.11259	305.99	0.660685
R9_N14_ENDOMETRIOSIS_ASRM_STAGE3_4	Wald ratio	1	-0.846897	0.417533	0.0425262	-1.66526	-0.0285315	0.428743	0.189141	0.971872	0.660685
R9_O15_DELIV_PERIN_LACER	Wald ratio	1	1.03868	0.522787	0.0469438	0.0140144	2.06334	2.82548	1.01411	7.87222	0.660685
R9_O15_ICP_EXMORE	Wald ratio	1	1.59196	0.807041	0.0485421	0.010162	3.17376	4.91338	1.01021	23.8972	0.660685
R9_O15_PREG_OTHER_MAT_DISORD	Wald ratio	1	0.443464	0.224067	0.0477986	0.00429189	0.882636	1.5581	1.0043	2.41726	0.660685
R9_P16_DISORD_RELATED_GESTATION_LOW_BIRTHWGHTT_NECIFIED	Wald ratio	1	-3.34806	1.6748	0.0455991	-6.63066	-0.0654608	0.0351524	0.00131929	0.936636	0.660685
R9_BRONCHITIS	Wald ratio	1	0.323392	0.165185	0.0502579	-0.000369646	0.647154	1.38181	0.99963	1.9101	0.663919
R9_F5_PSYCHOTH	Wald ratio	1	-1.07238	0.546608	0.0497761	-2.14373	-0.00102938	0.342193	0.117217	0.998971	0.663919
R9_G6_PARALOTHUNS	Wald ratio	1	3.66699	1.87546	0.0505537	-0.00890995	7.34288	39.1338	0.99113	1545.16	0.663919
R9_G6_XTRAPYROTH	Wald ratio	1	1.03669	0.528416	0.0497755	0.000997895	2.07239	2.81988	1.001	7.94378	0.663919
R9_MYELOPROF_NONCML	Wald ratio	1	-1.60645	0.820483	0.0502374	-3.2146	0.00169263	0.200598	0.0401713	1.00169	0.663919
R9_Q17_CONGEN_MALFO_OVARIES_FALLOP_TUBES_BROAD_LIGAM	Wald ratio	1	1.73999	0.889232	0.0503785	-0.00290201	3.48289	5.6973	0.997102	32.5536	0.663919
R9_P16_SLOW_FETAL_GROWTH_FETAL_MALNUTRITION	Wald ratio	1	-6.09553	3.13868	0.0521293	-12.2473	0.0562947	0.00225292	4.79783e-06	1.05791	0.680677
R9_G6_POLYOTHUNS	Wald ratio	1	0.933227	0.481397	0.0525524	-0.0103111	1.87677	2.5427	0.989742	6.53234	0.680719
R9_N14_OLIGOMEN	Wald ratio	1	2.12998	1.09957	0.0527318	-0.025168	4.28513	8.41473	0.975146	72.6123	0.680719
R9_C3_BASAL_CELL_CARCINOMA_EXALLC	Wald ratio	1	0.547629	0.283127	0.0530862	-0.00729933	1.10256	1.72915	0.992727	3.01186	0.681423
R9_CD2_BENIGN_PERIPH_AUTO_NEURO	Wald ratio	1	3.48739	1.81056	0.0540872	-0.0613096	7.03609	32.7006	0.940532	1136.94	0.689868
R9_O15_MATERN_CARE_FETAL_ABNORM	Wald ratio	1	1.00656	0.523156	0.0543514	-0.0188202	2.03195	2.73618	0.981356	7.62894	0.689868
R9_RHEUMA_ARHTROPAT_REACTIVE	Wald ratio	1	-1.47629	0.769256	0.0549704	-2.98403	0.0314546	0.228484	0.0505886	1.03195	0.693848
R9_E4_ACIDOSIS	Wald ratio	1	-3.11421	1.6286	0.0558509	-6.30627	0.0778511	0.0444136	0.00182482	1.08096	0.697215
R9_K11_CARIES_DENTIN	Wald ratio	1	-0.787579	0.411665	0.0557283	-1.59444	0.0192846	0.454945	0.203022	1.01947	0.697215
R9_E4_CONGEIOD	Wald ratio	1	-2.29032	1.20328	0.0569874	-4.64874	0.0680963	0.101234	0.00957364	1.07047	0.707516
R9_I9_SAHANEUR	Wald ratio	1	-0.936679	0.493112	0.0574955	-1.90318	0.029821	0.391927	0.149094	1.03027	0.709944
R9_F5_UNSORG	Wald ratio	1	6.80002	3.58935	0.0581589	-0.23511	13.8352	897.869	0.790484	1.01984e+06	0.714255
R9_E4_ADRENAS	Wald ratio	1	5.90572	3.12287	0.0586086	-0.215109	12.0265	367.131	0.806453	167133	0.715907
R9_AB1_SEQULAE_POLIO	Wald ratio	1	-4.58653	2.48476	0.0649119	-9.45666	0.2836	0.0101881	7.81671e-05	1.3279	0.724601
R9_ABDOM_HERNIA	Wald ratio	1	-0.54612	0.294211	0.0634221	-1.12277	0.030533	0.579193	0.325377	1.031	0.724601
R9_AUTOIMMUNE	Wald ratio	1	0.250321	0.135542	0.0647737	-0.015341	0.515982	1.28444	0.984776	1.67528	0.724601
R9_BLEEDING	Wald ratio	1	-0.371849	0.201603	0.0651152	-0.76699	0.0232919	0.689458	0.464409	1.02357	0.724601
R9_CD2_BENIGN_RECTOSIGMOID_JUNC	Wald ratio	1	-2.08665	1.1354	0.0660916	-4.31204	0.138744	0.124102	0.0134062	1.14883	0.724601
R9_E4_HYPOCOMA	Wald ratio	1	-5.93732	3.19256	0.0629228	-12.1947	0.320097	0.00263909	5.057e-06	1.37726	0.724601
R9_E4_TESTICHYPO	Wald ratio	1	-2.52773	1.37752	0.0665079	-5.22766	0.17221	0.0798403	0.00536604	1.18793	0.724601
R9_F5_ALZHDEMENT	Wald ratio	1	0.941407	0.513311	0.0666556	-0.0646829	1.9475	2.56359	0.937365	7.01111	0.724601
R9_F5_BEHEMOCHILD	Wald ratio	1	0.874569	0.475321	0.0657746	-0.0570589	1.8062	2.39784	0.944538	6.08726	0.724601
R9_F5_PERSOTH	Wald ratio	1	-5.23388	2.80055	0.0616403	-10.723	0.255203	0.00533282	2.20333e-05	1.29072	0.724601
R9_G6_AD_WIDE	Wald ratio	1	0.624722	0.339309	0.0655977	-0.0403224	1.28977	1.86773	0.96048	3.63194	0.724601
R9_G6_FEMLAPOP	Wald ratio	1	-1.84624	0.992813	0.0629413	-3.79216	0.0996726	0.157829	0.0225469	1.10481	0.724601
R9_H7_GLAUCOMA	Wald ratio	1	-0.508567	0.271364	0.0609144	-1.04044	0.0233057	0.601357	0.353299	1.02358	0.724601
R9_H7_ORBIT	Wald ratio	1	-1.88971	1.02856	0.0661749	-3.90569	0.126269	0.151115	0.020127	1.13459	0.724601
R9_H8_POSTMASTCHOLEASTOMA	Wald ratio	1	7.08213	3.79347	0.0619118	-0.35307	14.5173	1190.5	0.702528	2.01742e+06	0.724601
R9_I9_CORATHER	Wald ratio	1	0.373261	0.200333	0.0624336	-0.0193915	0.765913	1.45246	0.980795	2.15096	0.724601
R9_I9_VARICVESOTH	Wald ratio	1	-1.53665	0.822969	0.0618739	-3.14966	0.0763731	0.215101	0.0428665	1.07937	0.724601
R9_K11_IBS	Wald ratio	1	0.690514	0.374596	0.0652766	-0.0436932	1.42472	1.99474	0.957248	4.1567	0.724601
R9_K11_SCISS_BITE_INCLAVO	Wald ratio	1	-2.89653	1.56968	0.0649933	-5.9731	0.180036	0.0552144	0.00254634	1.19726	0.724601
R9_K11_VENTHER	Wald ratio	1	-0.769624	0.413196	0.0625168	-1.57949	0.0402401	0.463187	0.20608	1.04106	0.724601
R9_L12_OTHPIGMENTATION	Wald ratio	1	-2.01752	1.08319	0.0625238	-4.14058	0.105543	0.132985	0.0159137	1.11131	0.724601
R9_L12_PEMPHIGUS	Wald ratio	1	-5.21545	2.7917	0.061734	-10.6872	0.256275	0.00543196	2.28357e-05	1.29211	0.724601
R9_O15_PREG_ABORT	Wald ratio	1	0.316679	0.171376	0.0646215	-0.0192167	0.652576	1.37256	0.980967	1.92048	0.724601
R9_D3_NEFELOF	Wald ratio	1	-5.83019	3.18813	0.0674422	-12.0789	0.418551	0.00293751	5.67787e-06	1.51976	0.726202
R9_N14_FEMALEINFERT	Wald ratio	1	0.606565	0.331498	0.0672842	-0.0431707	1.2563	1.83412	0.957748	3.5124	0.726202
R9_CD2_BENIGN_ENDOCRINE_NOS	Wald ratio	1	6.75122	3.70242	0.0682333	-0.505516	14.008	855.101	0.603194	1.21221e+06	0.731254
R9_AB1_SEQULEAE_OF_INFECTIONS_AND_PARASITES	Wald ratio	1	-1.31737	0.728969	0.0707368	-2.74615	0.111413	0.26784	0.0641748	1.11786	0.73198
R9_ANTIDEPRESSANTS	Wald ratio	1	0.32689	0.17987	0.0691613	-0.0256559	0.679436	1.38665	0.97467	1.97276	0.73198
R9_CD2_BENIGN_ENDOCRINE_PANCREAS	Wald ratio	1	5.5217	3.05699	0.0708784	-0.469993	11.5134	250.059	0.625006	100047	0.73198
R9_J10_ASTHMA_EXMORE	Wald ratio	1	0.348359	0.192218	0.069938	-0.0283883	0.725106	1.41674	0.972011	2.06495	0.73198
R9_N14_HABITABORT	Wald ratio	1	2.71392	1.4975	0.0699403	-0.221186	5.64903	15.0884	0.801568	284.017	0.73198
R9_Q17_CONGEN_HYDROCEPHALUS	Wald ratio	1	6.55089	3.62615	0.0708296	-0.556366	13.6581	699.863	0.573289	854384	0.73198
R9_Q17_CONGEN_LENS_MALFO	Wald ratio	1	-5.81624	3.19548	0.0687365	-12.0794	0.446894	0.00297877	5.67533e-06	1.56345	0.73198
R9_Q17_OTHER_CONGEN_MALFO_KIDNEY	Wald ratio	1	-6.60711	3.6411	0.0695869	-13.7437	0.529452	0.00135074	1.07449e-06	1.698	0.73198
R9_E4_TALL	Wald ratio	1	-5.74029	3.18526	0.0715235	-11.9834	0.502829	0.00321385	6.24704e-06	1.65339	0.735301
R9_DM_PERIPH_ANGIOPATHY	Wald ratio	1	-1.32742	0.737495	0.0718752	-2.77291	0.118067	0.26516	0.0624797	1.12532	0.735587
R9_RX_GLUCOSAMINE	Wald ratio	1	-0.499557	0.278342	0.0726919	-1.04511	0.0459931	0.606799	0.351654	1.04707	0.74061
R9_J10_PLEURA	Wald ratio	1	0.531299	0.29677	0.0734105	-0.0503708	1.11297	1.70114	0.950877	3.04338	0.744592
R9_E4_HYPERPRO_ADVERSE	Wald ratio	1	-5.01318	2.80888	0.0742995	-10.5186	0.492214	0.00664971	2.70296e-05	1.63593	0.747619
R9_H7_ECTROPION	Wald ratio	1	-1.9582	1.09743	0.074367	-4.10917	0.192765	0.141112	0.0164214	1.2126	0.747619
R9_M13_FIBROMYALGIA	Wald ratio	1	1.32753	0.745292	0.0748771	-0.133246	2.7883	3.7717	0.87525	16.2533	0.74943
R9_AB1_TULARAEMIA	Wald ratio	1	-3.62373	2.05469	0.0777929	-7.65093	0.403463	0.0266829	0.000475603	1.497	0.755772
R9_AD_U_EXMORE	Wald ratio	1	3.19663	1.81854	0.0787823	-0.367718	6.76097	24.4499	0.692313	863.48	0.755772
R9_ASTHMA_ACUTE_RESPIRATORY_INFECTIONS	Wald ratio	1	0.503297	0.288278	0.0808326	-0.0617273	1.06832	1.65417	0.940139	2.91049	0.755772
R9_C3_BASAL_CELL_CARCINOMA_INCLAVO_EXALLC	Wald ratio	1	0.488632	0.279533	0.0804597	-0.0592541	1.03652	1.63008	0.942467	2.81938	0.755772
R9_FE_MODE	Wald ratio	1	1.75931	1.0038	0.079662	-0.208137	3.72676	5.80845	0.812095	41.5445	0.755772
R9_GE_MODE	Wald ratio	1	-1.32477	0.754823	0.0792466	-2.80422	0.154683	0.265864	0.0605538	1.16729	0.755772
R9_H7_CHORSCAR	Wald ratio	1	-6.94895	3.92005	0.0762836	-14.6322	0.734346	0.000959645	4.41874e-07	2.08412	0.755772
R9_H7_PAPILLOEDEMA	Wald ratio	1	-2.70234	1.52611	0.076603	-5.69351	0.288822	0.0670481	0.00336775	1.33485	0.755772
R9_H8_EXT_ABSC	Wald ratio	1	-3.25321	1.8361	0.0764271	-6.85196	0.345547	0.0386501	0.00105738	1.41276	0.755772
R9_I9_SAH	Wald ratio	1	-1.09286	0.626562	0.0811224	-2.32092	0.135205	0.335257	0.0981834	1.14477	0.755772
R9_K11_ASYMMETRY_JAW	Wald ratio	1	-3.26809	1.85049	0.077385	-6.89505	0.358875	0.0380792	0.00101279	1.43172	0.755772
R9_K11_REIMB_202	Wald ratio	1	0.446584	0.256074	0.0811656	-0.0553216	0.948489	1.56296	0.946181	2.58181	0.755772
R9_L12_PSORI_VULG	Wald ratio	1	-0.83445	0.472553	0.0774236	-1.76065	0.0917534	0.434113	0.171933	1.09609	0.755772
R9_M13_GOUT	Wald ratio	1	-0.710378	0.403232	0.0781183	-1.50071	0.0799568	0.491458	0.222971	1.08324	0.755772
R9_N14_MENSIRREG	Wald ratio	1	0.497005	0.284888	0.0810607	-0.0613748	1.05538	1.64379	0.940471	2.87308	0.755772
R9_P16_TRANSITO_DISORD_CARBOH_METABOLISM_SPECIFIC_FETUS_NEWBO	Wald ratio	1	3.8301	2.18082	0.0790428	-0.444303	8.10449	46.0669	0.641271	3309.31	0.755772
R9_PRIM_KNEEARTHROSIS	Wald ratio	1	-0.501213	0.286651	0.080375	-1.06305	0.0606225	0.605795	0.345401	1.0625	0.755772
R9_L12_URTICA_DERTMATOG	Wald ratio	1	1.44652	0.830658	0.0816106	-0.181568	3.07461	4.24831	0.833962	21.6415	0.756813
R9_E4_TESTICDYSNAS	Wald ratio	1	-6.48641	3.7417	0.0829984	-13.8201	0.847318	0.00152401	9.95381e-07	2.33338	0.765189
R9_N14_CALCUKIDUR	Wald ratio	1	0.636402	0.367335	0.0831874	-0.0835745	1.35638	1.88967	0.919823	3.88211	0.765189
R9_C3_KIDNEY_NOTRENALPELVIS_EXALLC	Wald ratio	1	-1.31003	0.75972	0.084644	-2.79908	0.179025	0.269813	0.0608662	1.19605	0.771696
R9_CD2_BENIGN_COLON	Wald ratio	1	-0.49389	0.286981	0.0852534	-1.05637	0.0685925	0.610248	0.347715	1.071	0.771696
R9_M13_BEHCET	Wald ratio	1	-6.62354	3.84483	0.0849405	-14.1594	0.912331	0.00132872	7.08998e-07	2.49012	0.771696
R9_O15_MEMBR_PREMAT_RUPT	Wald ratio	1	0.754993	0.438081	0.0848148	-0.103647	1.61363	2.1276	0.901544	5.02102	0.771696
R9_G6_ALCOPOLY	Wald ratio	1	3.87139	2.25279	0.0857083	-0.544084	8.28686	48.009	0.580373	3971.34	0.771697
R9_M13_CONTRACTUREJOINT	Wald ratio	1	3.36512	1.95959	0.0859328	-0.475683	7.20592	28.937	0.62146	1347.39	0.771697
R9_CD2_BENIGN_SMALL_INTESTINE_OTH	Wald ratio	1	2.93306	1.71263	0.0867847	-0.423691	6.28982	18.7851	0.654626	539.054	0.773235
R9_H7_ORBITINFLAMACU	Wald ratio	1	-4.71033	2.74998	0.0867376	-10.1003	0.679618	0.00900176	4.10677e-05	1.97312	0.773235
R9_ACUTE_DRUGADVERS_INTERSTITIAL_LUNG_DISORD	Wald ratio	1	4.37706	2.57177	0.0887623	-0.663612	9.41773	79.6034	0.514988	12304.6	0.779921
R9_L12_LICHSIMPANDPRURIGO	Wald ratio	1	1.47063	0.862419	0.0881495	-0.219709	3.16097	4.35198	0.802752	23.5935	0.779921
R9_Q17_OTHER_CONGEN_MALFO_INTESTINE	Wald ratio	1	4.10108	2.41072	0.0889083	-0.62393	8.82608	60.4053	0.535834	6809.56	0.779921
R9_VIRALPNEUMOKNOWN	Wald ratio	1	2.69342	1.58309	0.0888738	-0.409437	5.79628	14.7822	0.664024	329.073	0.779921
R9_CD2_BENIGN_BONE_LOWER_JAW	Wald ratio	1	5.65007	3.3283	0.0895863	-0.873399	12.1735	284.312	0.41753	193599	0.782846
R9_G6_MITOCMY	Wald ratio	1	6.17565	3.6584	0.091397	-0.994812	13.3461	480.894	0.369793	625373	0.795609
R9_AB1_VIRAL_WARTS	Wald ratio	1	-1.10497	0.658751	0.093471	-2.39612	0.186186	0.331222	0.0910707	1.20465	0.804667
R9_C3_RENAL_PELVIS_EXALLC	Wald ratio	1	5.34471	3.18447	0.0932756	-0.896856	11.5863	209.498	0.40785	107611	0.804667
R9_F5_DEPRESSION_RECURRENT	Wald ratio	1	0.484146	0.28866	0.0935001	-0.0816282	1.04992	1.62279	0.921615	2.85742	0.804667
R9_M13_CALCANSPUR	Wald ratio	1	-3.43483	2.0504	0.0938951	-7.45362	0.583955	0.0322308	0.00057934	1.79312	0.805017
R9_E4_HYPERCHOL	Wald ratio	1	0.393986	0.236255	0.0953891	-0.0690737	0.857045	1.48288	0.933258	2.35619	0.80832
R9_I9_INTRACRA	Wald ratio	1	-0.746871	0.448165	0.0956122	-1.62527	0.131533	0.473847	0.196858	1.14058	0.80832
R9_INFLUENZA	Wald ratio	1	0.833294	0.500081	0.0956502	-0.146865	1.81345	2.30089	0.86341	6.13159	0.80832
R9_P16_BACTERIAL_SEPSIS_NEWBO	Wald ratio	1	5.41323	3.24914	0.0957033	-0.955082	11.7815	224.355	0.38478	130815	0.80832
R9_E4_FLUIDELECTRONAS	Wald ratio	1	-3.93153	2.36374	0.0962595	-8.56447	0.701407	0.0196136	0.000190765	2.01659	0.810006
R9_ASTHMA_EOSINOPHIL_SUGG	Wald ratio	1	1.1785	0.711459	0.0976298	-0.21596	2.57296	3.2495	0.805767	13.1046	0.815496
R9_M13_SACROILIITIS	Wald ratio	1	-1.58574	0.956431	0.0973213	-3.46035	0.28886	0.204795	0.0314188	1.3349	0.815496
R9_F5_ANOREX	Wald ratio	1	-1.35714	0.822175	0.0988066	-2.9686	0.254326	0.257397	0.0513753	1.28959	0.816322
R9_H7_OTHIRISCILIARY	Wald ratio	1	-2.2691	1.37405	0.0986584	-4.96224	0.424043	0.103405	0.00699721	1.52813	0.816322
R9_K11_MAXIL_CANINE_PALAT	Wald ratio	1	-4.75555	2.87562	0.098179	-10.3918	0.880669	0.00860381	3.0684e-05	2.41251	0.816322
R9_H7_HORDEOLUM	Wald ratio	1	-1.61187	0.979713	0.0999197	-3.5321	0.308371	0.199515	0.0292433	1.36121	0.819558
R9_L12_NAIL_LYSIS	Wald ratio	1	4.73483	2.87493	0.0995705	-0.900027	10.3697	113.844	0.406559	31878.7	0.819558
R9_O15_ANTENAT_ABNORM	Wald ratio	1	1.31544	0.800476	0.100315	-0.253488	2.88438	3.72641	0.776089	17.8924	0.819841
R9_ASTHMA_INFECTIONS	Wald ratio	1	0.405603	0.248498	0.102633	-0.0814524	0.892658	1.50021	0.921777	2.44161	0.822789
R9_AUD_SWEDISH	Wald ratio	1	0.412828	0.253306	0.103153	-0.0836524	0.909308	1.51108	0.919751	2.4826	0.822789
R9_D3_DEF_IGG	Wald ratio	1	4.2849	2.63261	0.103604	-0.875007	9.44482	72.5956	0.416859	12642.4	0.822789
R9_F5_PSYTRANS	Wald ratio	1	-1.0798	0.661182	0.102441	-2.37571	0.21612	0.339665	0.0929482	1.24125	0.822789
R9_G6_ALZHEIMER	Wald ratio	1	0.644306	0.396648	0.104295	-0.133124	1.42174	1.90467	0.875356	4.14431	0.822789
R9_G6_CPETAL	Wald ratio	1	0.988974	0.603703	0.101385	-0.194285	2.17223	2.68847	0.823423	8.77786	0.822789
R9_H7_GLAUCOMA_XFG	Wald ratio	1	-1.0615	0.648928	0.101885	-2.3334	0.210395	0.345935	0.0969651	1.23416	0.822789
R9_H8_OTALGIA	Wald ratio	1	1.30329	0.797897	0.102384	-0.260589	2.86717	3.68139	0.770598	17.5871	0.822789
R9_L12_LOCALCONNECTISSUENAS	Wald ratio	1	-6.34756	3.89947	0.103567	-13.9905	1.29541	0.00175101	8.39442e-07	3.65249	0.822789
R9_O15_ABORT_MEDICAL	Wald ratio	1	0.340344	0.209524	0.104297	-0.0703229	0.751012	1.40543	0.932093	2.11914	0.822789
R9_C3_TESTIS_SEMINOMA_EXALLC	Wald ratio	1	-3.536	2.18273	0.105234	-7.81416	0.74215	0.0291295	0.000403974	2.10045	0.824457
R9_H7_VASCCILIARY	Wald ratio	1	-2.67024	1.64663	0.104881	-5.89763	0.557154	0.0692357	0.00274594	1.7457	0.824457
R9_AB1_STREPTSTAPHYCOCC_INOTHER	Wald ratio	1	-4.66122	2.88565	0.106243	-10.3171	0.994646	0.00945492	3.30633e-05	2.70377	0.826336
R9_J10_RESPCONDEXT	Wald ratio	1	2.54605	1.57765	0.106565	-0.546143	5.63825	12.7566	0.57918	280.97	0.826336
R9_N14_PROSTHYPERPLA	Wald ratio	1	-0.414017	0.256335	0.10628	-0.916433	0.0883997	0.66099	0.399943	1.09242	0.826336
R9_AB1_VIRAL_MENINGITIS	Wald ratio	1	1.77021	1.11952	0.113827	-0.424049	3.96447	5.87208	0.654392	52.6921	0.831406
R9_AMN2	Wald ratio	1	-1.15118	0.7231	0.111384	-2.56845	0.2661	0.316264	0.076654	1.30487	0.831406
R9_E4_ADREMEDHYPER	Wald ratio	1	6.36266	3.97074	0.109071	-1.42	14.1453	579.784	0.241714	1.39069e+06	0.831406
R9_E4_PLASMAPROT	Wald ratio	1	4.30885	2.7006	0.110597	-0.984321	9.60202	74.3551	0.373693	14794.7	0.831406
R9_E4_THYTOXGOITMULT	Wald ratio	1	-1.41261	0.895062	0.114514	-3.16693	0.341712	0.243507	0.0421327	1.40735	0.831406
R9_G6_MS	Wald ratio	1	1.22011	0.764885	0.110677	-0.279062	2.71929	3.38757	0.756493	15.1695	0.831406
R9_G6_MYONEU	Wald ratio	1	0.963488	0.610529	0.114538	-0.233148	2.16012	2.62082	0.792036	8.67222	0.831406
R9_G6_RADLES	Wald ratio	1	1.78208	1.10854	0.107925	-0.390658	3.95481	5.94218	0.676611	52.1859	0.831406
R9_I9_REVASC	Wald ratio	1	0.440057	0.274409	0.10879	-0.0977844	0.977899	1.5528	0.906844	2.65886	0.831406
R9_J10_EPIGLOTTITIS	Wald ratio	1	2.75766	1.74531	0.114099	-0.663159	6.17847	15.7628	0.515221	482.253	0.831406
R9_K11_DIVERTIC	Wald ratio	1	-0.355156	0.221487	0.108823	-0.78927	0.0789592	0.701064	0.454176	1.08216	0.831406
R9_M13_ARTHTROSIS_COX	Wald ratio	1	-0.414244	0.260971	0.112441	-0.925748	0.0972597	0.66084	0.396235	1.10215	0.831406
R9_M13_BURSITISOTH	Wald ratio	1	3.36419	2.11824	0.112242	-0.787567	7.51594	28.91	0.45495	1837.09	0.831406
R9_M13_GLUTEALTEND	Wald ratio	1	-1.93856	1.21874	0.111695	-4.3273	0.450178	0.143911	0.0132032	1.56859	0.831406
R9_M13_TORTICOLLIS	Wald ratio	1	2.63665	1.65529	0.111192	-0.607726	5.88103	13.9663	0.544588	358.177	0.831406
R9_N14_FIANOV	Wald ratio	1	1.16369	0.73505	0.113388	-0.277005	2.60439	3.20174	0.758051	13.523	0.831406
R9_N14_FITUB	Wald ratio	1	-1.49416	0.934041	0.109672	-3.32488	0.336564	0.224438	0.035977	1.40013	0.831406
R9_NONALLERG_ASTHMA_EXMORE	Wald ratio	1	0.679933	0.429301	0.113236	-0.161498	1.52136	1.97375	0.850868	4.57847	0.831406
R9_Q17_UNDES_TESTICLE	Wald ratio	1	-3.47251	2.20011	0.114489	-7.78473	0.839704	0.031039	0.000416041	2.31568	0.831406
R9_ST19_FRACT_FOOT_ANKLE	Wald ratio	1	0.659514	0.412711	0.110041	-0.149398	1.46843	1.93385	0.861226	4.3424	0.831406
R9_C_STROKE	Wald ratio	1	0.331995	0.210923	0.115485	-0.0814138	0.745404	1.39375	0.921812	2.10729	0.832957
R9_P16_OTH_INFECTIONS_SPECIFIC_PERINA_PERIOD	Wald ratio	1	4.9762	3.16129	0.115464	-1.21994	11.1723	144.922	0.295249	71134.5	0.832957
R9_AB1_VIRAL_CNS	Wald ratio	1	1.21486	0.773813	0.116423	-0.301813	2.73154	3.36983	0.739476	15.3564	0.837066
R9_C3_COLORECTAL_ADENO_EXALLC	Wald ratio	1	-0.769215	0.497182	0.121827	-1.74369	0.205261	0.463377	0.174874	1.22785	0.849953
R9_E4_THYROIDNASOTH	Wald ratio	1	-3.25854	2.10601	0.121801	-7.38632	0.869243	0.0384445	0.00061967	2.3851	0.849953
R9_G6_DISSOTH	Wald ratio	1	3.2951	2.13693	0.123079	-0.893279	7.48347	26.98	0.409311	1778.4	0.849953
R9_H7_MODVISIMPBINOC	Wald ratio	1	-1.91225	1.23003	0.120032	-4.32311	0.498607	0.147747	0.0132585	1.64643	0.849953
R9_H7_RETINALBREAK	Wald ratio	1	0.838871	0.540691	0.120787	-0.220884	1.89863	2.31375	0.801809	6.67671	0.849953
R9_INCREASEDMUSCLETONE	Wald ratio	1	4.16565	2.70096	0.123004	-1.12823	9.45952	64.4343	0.323606	12829.7	0.849953
R9_K11_GJULC	Wald ratio	1	-3.07543	1.97179	0.118828	-6.94015	0.789286	0.0461697	0.000968127	2.20182	0.849953
R9_KRA_PSY_MENTALRET_EXMORE	Wald ratio	1	1.88106	1.20747	0.119268	-0.485579	4.24771	6.56049	0.615341	69.9449	0.849953
R9_L12_FOLLICULARCYST	Wald ratio	1	-0.75211	0.48499	0.120956	-1.70269	0.198471	0.471371	0.182193	1.21954	0.849953
R9_M13_FIBROBLASTIC	Wald ratio	1	0.62861	0.406962	0.122433	-0.169035	1.42626	1.875	0.844479	4.16308	0.849953
R9_Q17_CONGEN_MALFO_DEFORMAT_MUSCULOS_SYSTEM	Wald ratio	1	-1.09217	0.707665	0.122749	-2.47919	0.294858	0.335489	0.0838112	1.34294	0.849953
R9_Q17_OTHER_CONGEN_MALFO_PERIP_VASCULAR_SYSTEM	Wald ratio	1	3.06789	1.98854	0.122882	-0.829636	6.96543	21.4966	0.436208	1059.37	0.849953
R9_Q17_PHAKOMATOSES_NOT_ELSEW_CLASSIFIED	Wald ratio	1	-3.28555	2.11596	0.120483	-7.43283	0.861725	0.03742	0.000591514	2.36724	0.849953
R9_C3_ADRENAL_GLAND_EXALLC	Wald ratio	1	-5.7606	3.79763	0.129294	-13.204	1.68276	0.00314923	1.84329e-06	5.38038	0.852329
R9_C3_COLON_EXALLC	Wald ratio	1	-0.880311	0.576727	0.126913	-2.0107	0.250074	0.414654	0.133895	1.28412	0.852329
R9_CD2_BENIGN_HEMANGIOMA	Wald ratio	1	-1.14265	0.744232	0.1247	-2.60135	0.316044	0.318972	0.0741737	1.37169	0.852329
R9_CD2_BENIGN_OTHER_NOS	Wald ratio	1	1.83602	1.20741	0.128354	-0.530507	4.20256	6.27155	0.588306	66.8569	0.852329
R9_D3_ANAEMIA_IRONDEF_NAS	Wald ratio	1	0.54178	0.357636	0.1298	-0.159187	1.24275	1.71906	0.852837	3.46512	0.852329
R9_E4_METABOLIA	Wald ratio	1	0.261349	0.172178	0.129039	-0.0761191	0.598818	1.29868	0.926706	1.81997	0.852329
R9_G6_ENCEPATH	Wald ratio	1	-3.42407	2.24799	0.127716	-7.83012	0.98199	0.0325797	0.000397576	2.66976	0.852329
R9_H7_HYPERMETRO	Wald ratio	1	-1.30028	0.856206	0.128851	-2.97844	0.377888	0.272457	0.0508722	1.4592	0.852329
R9_J10_UPPERINFEC	Wald ratio	1	0.233506	0.153069	0.127137	-0.0665105	0.533521	1.26302	0.935653	1.70493	0.852329
R9_K11_BARRET	Wald ratio	1	-1.62002	1.06058	0.126639	-3.69876	0.458711	0.197894	0.0247542	1.58203	0.852329
R9_K11_TEETH_HARD	Wald ratio	1	-0.968873	0.639543	0.129786	-2.22238	0.284631	0.37951	0.108351	1.32927	0.852329
R9_L12_PRURIGONOD	Wald ratio	1	2.22123	1.44785	0.12499	-0.616553	5.05902	9.21868	0.539802	157.436	0.852329
R9_M13_ARTHROSIS	Wald ratio	1	-0.245751	0.16068	0.126155	-0.560685	0.0691824	0.782117	0.570818	1.07163	0.852329
R9_M13_MONOARTHRITIS	Wald ratio	1	-1.514	0.99477	0.128019	-3.46375	0.43575	0.220028	0.0313121	1.54612	0.852329
R9_N14_VAGINITIS	Wald ratio	1	0.805108	0.529282	0.128227	-0.232286	1.8425	2.23694	0.79272	6.31231	0.852329
R9_O15_MATERN_CARE_OTHER	Wald ratio	1	0.586699	0.383529	0.126082	-0.165018	1.33841	1.79804	0.847879	3.81299	0.852329
R9_O15_POSTPART_HAEMORRH_PLACENTA	Wald ratio	1	-0.912096	0.599986	0.128462	-2.08807	0.263876	0.401682	0.123926	1.30197	0.852329
R9_CD2_BENIGN_SMALL_INTESTINE	Wald ratio	1	1.66665	1.1048	0.131414	-0.49876	3.83205	5.29438	0.607283	46.1572	0.854145
R9_MENINGITIS	Wald ratio	1	1.43026	0.947567	0.131196	-0.426973	3.28749	4.17978	0.652481	26.7756	0.854145
R9_N14_PYELONEPHR	Wald ratio	1	-0.361701	0.239871	0.13158	-0.831848	0.108446	0.696491	0.435244	1.11454	0.854145
R9_Q17_CONGEN_MALFO_GENITAL_ORGANS	Wald ratio	1	1.01054	0.669627	0.131272	-0.30193	2.32301	2.74708	0.73939	10.2063	0.854145
R9_D3_COAGDEF	Wald ratio	1	2.14207	1.42659	0.133218	-0.654044	4.93819	8.51709	0.519939	139.518	0.855001
R9_M13_ARTHTROSIS_COX_PRIM_HIPSURG	Wald ratio	1	-0.454033	0.302311	0.133129	-1.04656	0.138496	0.635061	0.351143	1.14855	0.855001
R9_M13_SOFTTISSUEOTH	Wald ratio	1	0.279148	0.185833	0.133059	-0.0850839	0.643381	1.322	0.918435	1.9029	0.855001
R9_Q17_CLEFT_LIP_AND_PALATE	Wald ratio	1	-4.39555	2.92469	0.132862	-10.1279	1.33684	0.0123321	3.99477e-05	3.807	0.855001
R9_C3_BREAST_EXALLC	Wald ratio	1	0.459445	0.308359	0.136233	-0.144938	1.06383	1.5832	0.865076	2.89744	0.85615
R9_C3_FIBROSARCOMA_EXALLC	Wald ratio	1	-3.92737	2.66512	0.140584	-9.151	1.29627	0.0196954	0.000106113	3.65562	0.85615
R9_CD2_BENIGN_LARYNX	Wald ratio	1	-1.76029	1.1927	0.139975	-4.09798	0.577407	0.171995	0.0166062	1.78141	0.85615
R9_CD2_BENIGN_OTHERDIGESTIVE	Wald ratio	1	0.749854	0.503426	0.136355	-0.236861	1.73657	2.11669	0.789101	5.67783	0.85615
R9_CD2_INSITU_COLON_EXALLC	Wald ratio	1	4.69751	3.17703	0.139251	-1.52947	10.9245	109.674	0.21665	55519.9	0.85615
R9_E4_DM2COMA	Wald ratio	1	-0.78639	0.530084	0.137936	-1.82535	0.252574	0.455486	0.161161	1.28733	0.85615
R9_E4_SPHINGOLIP	Wald ratio	1	5.28555	3.59321	0.141295	-1.75713	12.3282	197.463	0.172539	225987	0.85615
R9_F5_AGORAPHOBIA	Wald ratio	1	1.79114	1.20123	0.135938	-0.563271	4.14555	5.99628	0.569343	63.1523	0.85615
R9_F5_MOOD	Wald ratio	1	0.265297	0.180352	0.141294	-0.088194	0.618787	1.30382	0.915583	1.85668	0.85615
R9_F5_SOMATOFORM	Wald ratio	1	0.743488	0.499373	0.136529	-0.235283	1.72226	2.10326	0.790347	5.59716	0.85615
R9_G6_MENINGVIR	Wald ratio	1	5.19141	3.5172	0.139942	-1.7023	12.0851	179.722	0.182263	177216	0.85615
R9_H7_DACRYOADENITIS	Wald ratio	1	3.77098	2.5227	0.134962	-1.17352	8.71548	43.4226	0.309277	6096.56	0.85615
R9_K11_ORAL_LICHEN_HYPOT_THYRO	Wald ratio	1	-2.90225	1.9713	0.140954	-6.766	0.961507	0.0548996	0.00115229	2.61563	0.85615
R9_M13_BONECONTINUITY	Wald ratio	1	-1.04241	0.70738	0.140583	-2.42888	0.344054	0.352603	0.0881358	1.41065	0.85615
R9_M13_PALINDROMIC	Wald ratio	1	-3.13232	2.10302	0.136372	-7.25424	0.989602	0.0436165	0.000707168	2.69016	0.85615
R9_M13_POLNODOSA	Wald ratio	1	-3.85955	2.60562	0.138543	-8.96656	1.24747	0.0210776	0.000127606	3.48154	0.85615
R9_M13_SOFTTISSUE	Wald ratio	1	0.19642	0.132113	0.13708	-0.0625222	0.455362	1.21704	0.939392	1.57674	0.85615
R9_N14_INFLAMMBREAST	Wald ratio	1	-1.29025	0.876995	0.141231	-3.00916	0.428657	0.275201	0.0493329	1.53519	0.85615
R9_OSTPOPATFRACTURE	Wald ratio	1	2.79383	1.87803	0.136847	-0.887113	6.47477	16.3435	0.411843	648.569	0.85615
R9_Q17_OTHER_CONGEN_MALFO_UPPER_ALIME_TRACT	Wald ratio	1	-3.97938	2.68356	0.138109	-9.23916	1.28041	0.0186973	9.71587e-05	3.59811	0.85615
R9_RHINITIS_VASOMOTOR	Wald ratio	1	1.16803	0.79483	0.141687	-0.389834	2.7259	3.21566	0.67717	15.2702	0.85615
R9_T1D_WIDE2	Wald ratio	1	2.35771	1.60359	0.141488	-0.785323	5.50073	10.5667	0.455972	244.872	0.85615
R9_K11_MIH_INCLAVO	Wald ratio	1	-2.19	1.49187	0.142118	-5.11407	0.734076	0.111917	0.00601159	2.08356	0.856477
R9_AB1_MENINGOCOCCAL	Wald ratio	1	-3.35022	2.42395	0.166931	-8.10115	1.40072	0.0350768	0.00030319	4.05813	0.862749
R9_AB1_RESP_TUBERCU_NONCONF	Wald ratio	1	1.36364	0.978407	0.163398	-0.554038	3.28132	3.9104	0.574625	26.6108	0.862749
R9_ABDOM_HERNIA_POSTOP	Wald ratio	1	-0.687273	0.47667	0.149353	-1.62155	0.247	0.502946	0.197593	1.28018	0.862749
R9_ALCOPANCACU	Wald ratio	1	-1.62466	1.16611	0.163552	-3.91024	0.660927	0.196979	0.0200356	1.93659	0.862749
R9_AUTOIMMUNE_NONTHYROID	Wald ratio	1	0.246462	0.169313	0.145488	-0.0853921	0.578316	1.27949	0.918152	1.78303	0.862749
R9_AUTOIMMUNE_NONTHYROID_STRICT	Wald ratio	1	0.243196	0.17134	0.155789	-0.0926306	0.579023	1.27532	0.91153	1.78429	0.862749
R9_C3_AML_EXALLC	Wald ratio	1	3.34321	2.34543	0.154037	-1.25383	7.94024	28.3097	0.28541	2808.04	0.862749
R9_C3_COLORECTAL_EXALLC	Wald ratio	1	-0.627268	0.453254	0.166382	-1.51564	0.261109	0.534049	0.219666	1.29837	0.862749
R9_C3_LUNG_NEUROENDO_EXALLC	Wald ratio	1	-3.78495	2.73617	0.166572	-9.14785	1.57795	0.0227099	0.000106448	4.84499	0.862749
R9_C3_VULVA_EXALLC	Wald ratio	1	-3.69093	2.57751	0.152151	-8.74286	1.36099	0.0249487	0.000159597	3.90005	0.862749
R9_CD2_BENIGN_BREAST	Wald ratio	1	0.862653	0.601428	0.151475	-0.316146	2.04145	2.36944	0.728953	7.70179	0.862749
R9_CD2_MYELOID_LEUKAEMIA_EXALLC	Wald ratio	1	1.89544	1.37203	0.167129	-0.793736	4.58463	6.65551	0.452152	97.9665	0.862749
R9_CHIRBIL_PRIM	Wald ratio	1	-2.15204	1.50618	0.15306	-5.10416	0.800078	0.116246	0.00607141	2.22571	0.862749
R9_D3_COAGOTHER	Wald ratio	1	1.1371	0.819591	0.16532	-0.469298	2.7435	3.11772	0.625441	15.5413	0.862749
R9_D3_CVIDNAS	Wald ratio	1	5.18591	3.73634	0.165148	-2.13732	12.5091	178.736	0.117971	270800	0.862749
R9_E4_ANTIDIU	Wald ratio	1	4.51713	3.25392	0.165073	-1.86056	10.8948	91.5723	0.155585	53896.4	0.862749
R9_E4_DMNASNEU	Wald ratio	1	4.93897	3.47998	0.155825	-1.88178	11.7597	139.627	0.152318	127992	0.862749
R9_E4_DMNASNOCOMP	Wald ratio	1	0.95517	0.669526	0.153685	-0.357102	2.26744	2.59911	0.699701	9.65467	0.862749
R9_E4_GOITREMULTINOD	Wald ratio	1	-0.668804	0.464993	0.150346	-1.58019	0.242582	0.512321	0.205936	1.27454	0.862749
R9_E4_HYPERLIPMIX	Wald ratio	1	1.56474	1.07998	0.147375	-0.552011	3.68149	4.78144	0.57579	39.7057	0.862749
R9_ESOSINOPHIL_DISEASE	Wald ratio	1	2.47696	1.78623	0.165534	-1.02405	5.97798	11.905	0.359136	394.641	0.862749
R9_F5_ANXPER	Wald ratio	1	-2.16707	1.54108	0.159663	-5.18758	0.853438	0.114512	0.0055855	2.34771	0.862749
R9_F5_HABIT	Wald ratio	1	-2.4316	1.6703	0.145451	-5.70539	0.842183	0.0878958	0.00332798	2.32143	0.862749
R9_F5_KELAMENT	Wald ratio	1	-0.549014	0.392524	0.16191	-1.31836	0.220333	0.577519	0.267573	1.24649	0.862749
R9_F5_OTHERSUB	Wald ratio	1	-1.07652	0.770562	0.162396	-2.58682	0.43378	0.340779	0.0752587	1.54308	0.862749
R9_F5_PSYCHDEVOTH	Wald ratio	1	2.95206	2.09855	0.159513	-1.16111	7.06522	19.1453	0.31314	1170.54	0.862749
R9_G6_EPIPAROX	Wald ratio	1	0.191533	0.137115	0.16245	-0.0772125	0.460279	1.2111	0.925693	1.58452	0.862749
R9_G6_TRIOTHUNS	Wald ratio	1	2.45038	1.75848	0.16348	-0.996244	5.89701	11.5928	0.369264	363.948	0.862749
R9_H7_CORNEALOEDEMA	Wald ratio	1	-3.99909	2.77495	0.149546	-9.438	1.43982	0.0183323	7.96398e-05	4.21992	0.862749
R9_H7_OPTNEUROTH	Wald ratio	1	-1.25065	0.882256	0.156321	-2.97987	0.478576	0.28632	0.0507996	1.61377	0.862749
R9_H8_DISCON	Wald ratio	1	4.53706	3.1577	0.150769	-1.65204	10.7262	93.4155	0.191658	45531.3	0.862749
R9_I9_STENOSIS	Wald ratio	1	2.58187	1.7675	0.144086	-0.882434	6.04617	13.2218	0.413775	422.49	0.862749
R9_J10_ASTHMA_MAIN_EXMORE	Wald ratio	1	0.288196	0.209077	0.168073	-0.121594	0.697987	1.33402	0.885508	2.0097	0.862749
R9_J10_LOWCHRON	Wald ratio	1	0.22493	0.153931	0.143951	-0.0767753	0.526635	1.25223	0.926098	1.69322	0.862749
R9_J10_NASALPOLYP	Wald ratio	1	0.633914	0.455577	0.164088	-0.259016	1.52684	1.88497	0.771811	4.60362	0.862749
R9_K11_APHTA_RECUR	Wald ratio	1	1.44792	1.01827	0.155043	-0.547884	3.44372	4.25424	0.578172	31.3031	0.862749
R9_K11_CARIES_2	Wald ratio	1	-0.33523	0.236171	0.155771	-0.798124	0.127665	0.715174	0.450173	1.13617	0.862749
R9_K11_CHOLANGI	Wald ratio	1	-1.24181	0.860258	0.14887	-2.92792	0.444295	0.288861	0.0535084	1.55939	0.862749
R9_K11_HAEMORR	Wald ratio	1	-0.561569	0.39328	0.153317	-1.3324	0.209259	0.570313	0.263844	1.23276	0.862749
R9_K11_HYPOPLASIA_ENAMEL_INCLAVO	Wald ratio	1	-2.21497	1.55329	0.153872	-5.25941	0.829476	0.109157	0.00519838	2.29212	0.862749
R9_K11_MN_PROGN_AND_SURGRT_INCLAVO	Wald ratio	1	-3.44122	2.43656	0.157853	-8.21687	1.33443	0.0320256	0.00027006	3.79782	0.862749
R9_K11_OTHILEUS	Wald ratio	1	0.650742	0.469316	0.165571	-0.269117	1.5706	1.91696	0.764054	4.80954	0.862749
R9_K11_PULC	Wald ratio	1	-3.06459	2.1769	0.159197	-7.33133	1.20214	0.0466728	0.000654705	3.32723	0.862749
R9_K11_SALIVARY	Wald ratio	1	0.659902	0.454323	0.146364	-0.230571	1.55037	1.9346	0.79408	4.71324	0.862749
R9_KRA_PSY_PERSON_EXMORE	Wald ratio	1	-0.575211	0.414962	0.165693	-1.38854	0.238114	0.562586	0.24944	1.26885	0.862749
R9_L12_ATROPHICSKINNAS	Wald ratio	1	4.63565	3.32089	0.162743	-1.87329	11.1446	103.094	0.153618	69187.9	0.862749
R9_L12_ERYTHEMATOUSOTH	Wald ratio	1	-1.72717	1.19938	0.14985	-4.07795	0.623602	0.177786	0.0169421	1.86564	0.862749
R9_L12_HYPERTROPHICNAS	Wald ratio	1	4.17878	2.96632	0.158911	-1.6352	9.99276	65.2861	0.194914	21867.5	0.862749
R9_L12_OTHERMELANIN	Wald ratio	1	-2.21909	1.57354	0.158465	-5.30323	0.865049	0.108708	0.00497549	2.37512	0.862749
R9_M13_ABSCTENDON	Wald ratio	1	-4.1077	2.95443	0.164421	-9.89838	1.68297	0.0164455	5.02561e-05	5.38152	0.862749
R9_M13_HYPERMOBILITY	Wald ratio	1	-1.3191	0.931505	0.156747	-3.14485	0.506649	0.267376	0.0430734	1.65972	0.862749
R9_M13_PATELLARTEND	Wald ratio	1	-2.46435	1.69825	0.146748	-5.79293	0.864218	0.0850638	0.00304905	2.37315	0.862749
R9_M13_SYSTCONNECT	Wald ratio	1	0.47962	0.335105	0.152358	-0.177187	1.13643	1.61546	0.837623	3.11561	0.862749
R9_M13_THORACISPINEPAIN	Wald ratio	1	0.734014	0.526945	0.163631	-0.298798	1.76683	2.08343	0.741709	5.85225	0.862749
R9_M13_TRIGGERFINGER	Wald ratio	1	-0.774211	0.548517	0.158108	-1.8493	0.300882	0.461068	0.157347	1.35105	0.862749
R9_MATERNCAREFETUSALCO	Wald ratio	1	-5.1805	3.756	0.167815	-12.5423	2.18127	0.00562518	3.5724e-06	8.85752	0.862749
R9_N14_OTHPENIS	Wald ratio	1	0.962065	0.698189	0.168221	-0.406386	2.33052	2.61709	0.666053	10.2832	0.862749
R9_N14_OVARTORS	Wald ratio	1	1.95576	1.40966	0.16532	-0.807171	4.71869	7.06928	0.446118	112.021	0.862749
R9_N14_RENALTUBULOINOTH	Wald ratio	1	-3.12761	2.26826	0.167938	-7.57339	1.31818	0.0438225	0.000513945	3.73661	0.862749
R9_N14_VAGINAL_DYSPLASIA_ALL	Wald ratio	1	-2.00295	1.4084	0.154984	-4.76341	0.757511	0.134937	0.00853649	2.13296	0.862749
R9_N14_VAGINAL_HSIL	Wald ratio	1	-2.82629	1.94781	0.146778	-6.64401	0.991422	0.0592321	0.0013018	2.69507	0.862749
R9_Q17_LVOTO_BROAD	Wald ratio	1	-0.962828	0.663923	0.147	-2.26412	0.338462	0.381812	0.103922	1.40279	0.862749
R9_Q17_OTHER_CONGEN_MALFO_BRAIN	Wald ratio	1	-4.64266	3.20266	0.147163	-10.9199	1.63455	0.00963209	1.80953e-05	5.12715	0.862749
R9_Q17_OTHER_CONGEN_MALFO_LIMBS	Wald ratio	1	-3.5484	2.50306	0.156301	-8.4544	1.3576	0.0287707	0.000212962	3.88687	0.862749
R9_ULCERRECT	Wald ratio	1	1.00168	0.714995	0.161225	-0.399709	2.40307	2.72286	0.670515	11.0571	0.862749
R9_VD_SO	Wald ratio	1	4.12289	2.89988	0.1551	-1.56087	9.80666	61.7377	0.209953	18154.3	0.862749
R9_N14_ORHCEPINDIDYMITIS	Wald ratio	1	0.955232	0.693921	0.168645	-0.404853	2.31532	2.59927	0.667075	10.1281	0.862975
R9_I9_HEARTFAIL_AND_HYPERTCARDIOM	Wald ratio	1	-2.35071	1.71262	0.169883	-5.70745	1.00603	0.0953017	0.00332114	2.73473	0.866176
R9_I9_HYPTENSESS	Wald ratio	1	0.211125	0.15387	0.170033	-0.0904603	0.51271	1.23507	0.913511	1.66981	0.866176
R9_L12_APOCRINESWEAT	Wald ratio	1	4.72768	3.44943	0.170509	-2.0332	11.4886	113.033	0.130917	97592.3	0.866659
R9_CD2_MYELOID_LEUKAEMIA	Wald ratio	1	1.87508	1.37041	0.171231	-0.81093	4.56108	6.52132	0.444445	95.6871	0.868387
R9_C3_CANCER_EXALLC	Wald ratio	1	0.212886	0.155893	0.172069	-0.092665	0.518437	1.23724	0.911499	1.6794	0.868755
R9_M13_REACTARTH	Wald ratio	1	-0.923371	0.67572	0.171782	-2.24778	0.401041	0.397178	0.105633	1.49338	0.868755
R9_P16_FET_NEWB_MATERN_COMPLICATIO_PREGNAC	Wald ratio	1	-4.45916	3.27644	0.17352	-10.881	1.96265	0.011572	1.88127e-05	7.11817	0.874141
R9_AB1_AMOEBIASIS	Wald ratio	1	-3.73522	2.91452	0.199987	-9.44768	1.97725	0.023868	7.88725e-05	7.22283	0.874452
R9_AB1_ASPERGILLOSIS	Wald ratio	1	-3.18177	2.54672	0.211534	-8.17335	1.80981	0.0415121	0.000282073	6.10926	0.874452
R9_AB1_CHLAMYDIA_OTHER	Wald ratio	1	1.07037	0.800144	0.180986	-0.497908	2.63865	2.91647	0.607801	13.9944	0.874452
R9_AB1_OTHER_SUPERF_MYCOSIS	Wald ratio	1	-1.93742	1.60476	0.227318	-5.08275	1.20791	0.144075	0.00620281	3.34648	0.874452
R9_AB1_SEQULAE_TUBERCU	Wald ratio	1	2.0199	1.49216	0.175838	-0.904723	4.94453	7.53759	0.404654	140.404	0.874452
R9_AB1_TOXOPLASMOSIS	Wald ratio	1	-3.79947	2.86584	0.184912	-9.41651	1.81757	0.0223825	8.13691e-05	6.15686	0.874452
R9_AB1_VIRAL_SKIN_MUCOUS_MEMBRANE	Wald ratio	1	-0.39884	0.303261	0.188452	-0.993231	0.195551	0.671098	0.370378	1.21598	0.874452
R9_ALLERG_RHINITIS	Wald ratio	1	0.420806	0.346909	0.225124	-0.259136	1.10075	1.52319	0.771718	3.00641	0.874452
R9_ARTRHO_POSTDYSENTERIC	Wald ratio	1	-2.67914	2.20435	0.224219	-6.99967	1.6414	0.0686222	0.00091218	5.16237	0.874452
R9_ASTHMA_NAS	Wald ratio	1	0.341089	0.257234	0.184845	-0.163091	0.845268	1.40648	0.849514	2.3286	0.874452
R9_C3_COLON_ADENO_EXALLC	Wald ratio	1	-0.805634	0.64928	0.214675	-2.07822	0.466955	0.446805	0.125152	1.59513	0.874452
R9_C3_HEPATOCELLU_CARC_EXALLC	Wald ratio	1	-2.16838	1.67713	0.196041	-5.45555	1.11879	0.114363	0.00427253	3.06114	0.874452
R9_C3_LIP_EXALLC	Wald ratio	1	3.31476	2.48952	0.183029	-1.5647	8.19422	27.5158	0.20915	3619.98	0.874452
R9_C3_LUNG_NONSMALL_EXALLC	Wald ratio	1	0.693462	0.519041	0.181535	-0.323858	1.71078	2.00063	0.723353	5.53328	0.874452
R9_C3_MESOTHELIOMA_EXALLC	Wald ratio	1	2.39354	1.95742	0.221404	-1.443	6.23009	10.9522	0.236217	507.799	0.874452
R9_C3_SQUOMOUS_CELL_CARCINOMA_SKIN_EXALLC	Wald ratio	1	-0.775957	0.641919	0.226736	-2.03412	0.482204	0.460263	0.130796	1.61964	0.874452
R9_C3_TESTIS_NONSEMINOMA_EXALLC	Wald ratio	1	3.74682	2.81495	0.183175	-1.77049	9.26412	42.386	0.17025	10552.6	0.874452
R9_C3_URINARY_TRACT_EXALLC	Wald ratio	1	-0.877416	0.725354	0.226418	-2.29911	0.544278	0.415856	0.100348	1.72336	0.874452
R9_CD2_BENIGN_BRAIN_SUPRATENT	Wald ratio	1	-2.32858	1.73537	0.179651	-5.72991	1.07275	0.0974343	0.00324738	2.92342	0.874452
R9_CD2_BENIGN_CONNECTIVE_SOFT	Wald ratio	1	-0.839885	0.667041	0.207986	-2.14728	0.467515	0.43176	0.116801	1.59602	0.874452
R9_CD2_BENIGN_HEAMANGIOMA_LYMPHANGIOMA	Wald ratio	1	-0.962763	0.714861	0.17805	-2.36389	0.438365	0.381836	0.0940535	1.55017	0.874452
R9_CD2_BENIGN_INTRATHORACIC	Wald ratio	1	-2.88254	2.12992	0.175942	-7.05717	1.2921	0.0559926	0.00086121	3.64042	0.874452
R9_CD2_BENIGN_LIPO_NOS	Wald ratio	1	-0.917189	0.702522	0.1917	-2.29413	0.459753	0.399641	0.100849	1.58368	0.874452
R9_CD2_BENIGN_LIPO_SKIN_LIMBS	Wald ratio	1	1.02036	0.766129	0.182915	-0.481257	2.52197	2.77418	0.618006	12.4531	0.874452
R9_CD2_BENIGN_RECTUM	Wald ratio	1	-0.693799	0.519084	0.181358	-1.7112	0.323605	0.499674	0.180648	1.3821	0.874452
R9_CD2_INSITU_BLADDER_EXALLC	Wald ratio	1	1.72757	1.38725	0.213014	-0.991443	4.44659	5.62699	0.371041	85.3356	0.874452
R9_CD2_INSITU_CERVIX_UTERI_EXALLC	Wald ratio	1	0.950213	0.758964	0.210575	-0.537357	2.43778	2.58626	0.584291	11.4476	0.874452
R9_CD2_INSITU_ENDOMETRIUM_EXALLC	Wald ratio	1	4.3066	3.47732	0.215537	-2.50895	11.1222	74.188	0.081354	67653.3	0.874452
R9_CHRONMYELOPRO	Wald ratio	1	-2.49761	1.95732	0.201943	-6.33395	1.33874	0.0822816	0.00177501	3.81422	0.874452
R9_D3_IMMUDEFANTIBODY	Wald ratio	1	1.76279	1.33739	0.187475	-0.858488	4.38407	5.82869	0.423802	80.1638	0.874452
R9_DENTAL_TMD_FIBRO	Wald ratio	1	0.487538	0.380318	0.19987	-0.257885	1.23296	1.6283	0.772684	3.43138	0.874452
R9_DM_HYPOGLYC	Wald ratio	1	-0.563708	0.432763	0.192719	-1.41192	0.284508	0.569095	0.243674	1.32911	0.874452
R9_DM_NEOVASCULAR_GLAUCOMA	Wald ratio	1	1.32294	1.07315	0.217664	-0.780435	3.42633	3.75446	0.458207	30.7634	0.874452
R9_E4_ENDODISNAS	Wald ratio	1	1.97644	1.46774	0.178115	-0.900338	4.85321	7.21697	0.406432	128.151	0.874452
R9_E4_HYTHY_AI_STRICT	Wald ratio	1	0.247825	0.196538	0.207326	-0.137389	0.63304	1.28124	0.871631	1.88333	0.874452
R9_E4_MINERAL_MET	Wald ratio	1	-0.927459	0.757452	0.220784	-2.41207	0.557147	0.395557	0.08963	1.74568	0.874452
R9_E4_OBESITYDRUG	Wald ratio	1	2.84376	2.29843	0.21599	-1.66116	7.34867	17.1802	0.189919	1554.13	0.874452
R9_E4_PARATHYRO	Wald ratio	1	0.592976	0.453648	0.19117	-0.296175	1.48213	1.80937	0.743658	4.4023	0.874452
R9_E4_THYTOXFAC	Wald ratio	1	-5.14651	3.81675	0.177529	-12.6273	2.33432	0.0058197	3.28111e-06	10.3224	0.874452
R9_F5_DEPRESSIO	Wald ratio	1	0.242416	0.187985	0.197206	-0.126034	0.610867	1.27432	0.881585	1.84203	0.874452
R9_F5_MIXEDDEV	Wald ratio	1	1.86002	1.51072	0.218243	-1.101	4.82104	6.42389	0.332539	124.095	0.874452
R9_F5_PHOBANX	Wald ratio	1	0.6814	0.553938	0.218659	-0.404319	1.76712	1.97664	0.667431	5.85396	0.874452
R9_F5_PTSD	Wald ratio	1	0.949624	0.75478	0.208338	-0.529744	2.42899	2.58474	0.588756	11.3474	0.874452
R9_FE	Wald ratio	1	0.572916	0.43367	0.186472	-0.277077	1.42291	1.77343	0.757996	4.14917	0.874452
R9_FIBROLIV	Wald ratio	1	3.8561	2.94062	0.189749	-1.90752	9.61972	47.2806	0.148448	15058.8	0.874452
R9_G6_CAUSALGIA	Wald ratio	1	-2.16811	1.69712	0.201418	-5.49447	1.15825	0.114393	0.00410943	3.18435	0.874452
R9_G6_CNSOTH	Wald ratio	1	2.54184	2.10526	0.227287	-1.58446	6.66815	12.703	0.205058	786.937	0.874452
R9_G6_MYONEUOTHUNS	Wald ratio	1	-4.50911	3.58153	0.208034	-11.5289	2.51069	0.0110082	9.84137e-06	12.3134	0.874452
R9_G6_MYOTDIS	Wald ratio	1	-3.32844	2.54457	0.190854	-8.3158	1.65891	0.0358488	0.000244621	5.25359	0.874452
R9_G6_NEUATR	Wald ratio	1	1.34212	1.07738	0.212864	-0.769541	3.45378	3.82715	0.463226	31.6197	0.874452
R9_GRAVES_OPHT	Wald ratio	1	-1.83951	1.40602	0.190769	-4.5953	0.91629	0.158896	0.0100991	2.5	0.874452
R9_H7_CONJUNCTDEGDEPOT	Wald ratio	1	1.8902	1.48106	0.201868	-1.01268	4.79308	6.62068	0.363245	120.672	0.874452
R9_H7_GLAUCOMA_NTG	Wald ratio	1	1.03866	0.784931	0.185752	-0.499804	2.57712	2.82543	0.60665	13.1592	0.874452
R9_H7_KERATITISOTH	Wald ratio	1	0.840115	0.633433	0.184744	-0.401414	2.08164	2.31663	0.669373	8.01764	0.874452
R9_H7_PARASTRANAS	Wald ratio	1	3.38593	2.66278	0.203522	-1.83311	8.60497	29.5455	0.159916	5458.73	0.874452
R9_H7_PROLIFRETINOPATHOTH	Wald ratio	1	-4.03103	3.2112	0.209368	-10.325	2.26292	0.0177561	3.28036e-05	9.61107	0.874452
R9_H7_PTERYGIUM	Wald ratio	1	-1.6375	1.32717	0.217268	-4.23876	0.96376	0.194465	0.0144254	2.62153	0.874452
R9_H7_REFRAACCOMMODIS	Wald ratio	1	-0.542778	0.409624	0.185151	-1.34564	0.260086	0.581132	0.260373	1.29704	0.874452
R9_H7_RETINALDETACHOTH	Wald ratio	1	-1.64515	1.28588	0.20076	-4.16548	0.875184	0.192984	0.0155223	2.39932	0.874452
R9_H8_HL_DEAFMUT	Wald ratio	1	3.7966	2.93301	0.195514	-1.95211	9.54531	44.5496	0.141975	13979	0.874452
R9_H8_MYRINGCHRON	Wald ratio	1	-4.24833	3.44194	0.217097	-10.9945	2.49787	0.0142881	1.67934e-05	12.1566	0.874452
R9_H8_NOISEINNER	Wald ratio	1	-1.33853	1.09711	0.222448	-3.48887	0.811816	0.262231	0.0305352	2.25199	0.874452
R9_H8_OTORRHAGIA	Wald ratio	1	-3.5556	2.8833	0.217513	-9.20687	2.09567	0.0285643	0.000100348	8.13091	0.874452
R9_I9_ANGINA	Wald ratio	1	0.290983	0.226344	0.198589	-0.15265	0.734617	1.33774	0.85843	2.08468	0.874452
R9_I9_CARDMYO	Wald ratio	1	-0.579055	0.473873	0.221722	-1.50785	0.349736	0.560428	0.221386	1.41869	0.874452
R9_I9_PVT	Wald ratio	1	2.26977	1.87365	0.225735	-1.40258	5.94212	9.67718	0.245961	380.742	0.874452
R9_ILD_ELSEWHERE	Wald ratio	1	4.08746	3.34067	0.221123	-2.46025	10.6352	59.5886	0.0854137	41571.8	0.874452
R9_J10_BRONCH	Wald ratio	1	-0.823366	0.672615	0.220904	-2.14169	0.494959	0.438952	0.117456	1.64043	0.874452
R9_J10_CHRONSINUSITIS	Wald ratio	1	0.38156	0.286395	0.182766	-0.179774	0.942893	1.46457	0.835459	2.5674	0.874452
R9_J10_EXTERLUNG	Wald ratio	1	0.697603	0.545928	0.20131	-0.372416	1.76762	2.00893	0.689067	5.85691	0.874452
R9_J10_PHARYNGITIS	Wald ratio	1	0.686995	0.523849	0.18971	-0.339749	1.71374	1.98773	0.711949	5.54968	0.874452
R9_J10_SIMPLBRONCH	Wald ratio	1	1.2955	0.990727	0.191001	-0.646328	3.23732	3.65281	0.523966	25.4655	0.874452
R9_K11_APHTA_RECUR_INCLAVO	Wald ratio	1	0.733658	0.597244	0.219295	-0.43694	1.90426	2.08268	0.64601	6.71441	0.874452
R9_K11_CARIES_1_ONLYAVO	Wald ratio	1	-0.146269	0.120558	0.225027	-0.382562	0.0900241	0.863925	0.682112	1.0942	0.874452
R9_K11_DEEP_BITE_SURGERY	Wald ratio	1	-2.53964	2.07366	0.220682	-6.60401	1.52472	0.0788947	0.00135493	4.59387	0.874452
R9_K11_DEPOSITS	Wald ratio	1	-1.06149	0.803251	0.186337	-2.63586	0.512882	0.34594	0.0716571	1.6701	0.874452
R9_K11_HERNIA	Wald ratio	1	-0.219729	0.170739	0.198118	-0.554377	0.114919	0.802736	0.57443	1.12178	0.874452
R9_K11_HYPOLASIA_ENAMEL	Wald ratio	1	-3.12026	2.5022	0.212395	-8.02458	1.78405	0.0441455	0.000327318	5.95393	0.874452
R9_K11_MALABSORB	Wald ratio	1	1.26553	1.01605	0.212932	-0.725923	3.25698	3.54497	0.483878	25.9711	0.874452
R9_K11_OESOBST	Wald ratio	1	-1.41868	1.1271	0.20814	-3.6278	0.79044	0.242033	0.0265745	2.20437	0.874452
R9_K11_ORAL_LICHEN_PLANUS_INCLAVO	Wald ratio	1	-1.19477	0.981502	0.223494	-3.11852	0.728972	0.302773	0.0442227	2.07295	0.874452
R9_K11_ORAL_LICHEN_WIDE_HYPOT_THYRO	Wald ratio	1	-1.24881	1.00156	0.212448	-3.21187	0.714251	0.286846	0.0402811	2.04266	0.874452
R9_K11_PERIODON_CHRON_COMPL	Wald ratio	1	0.945194	0.718079	0.18808	-0.462241	2.35263	2.57331	0.629871	10.5132	0.874452
R9_K11_PERIODONTAL_NOS	Wald ratio	1	4.5361	3.70756	0.221151	-2.73072	11.8029	93.3262	0.0651726	133642	0.874452
R9_K11_STOMATITIS	Wald ratio	1	-0.930335	0.719634	0.196084	-2.34082	0.480148	0.394422	0.0962489	1.61631	0.874452
R9_K11_UMBHER	Wald ratio	1	-0.527768	0.39199	0.17818	-1.29607	0.240533	0.58992	0.273605	1.27193	0.874452
R9_K11_VOLVU	Wald ratio	1	1.73292	1.34633	0.198044	-0.905881	4.37171	5.65713	0.404185	79.1792	0.874452
R9_KRA_PSY_CHILDOTH_EXMORE	Wald ratio	1	1.25026	1.00877	0.215202	-0.726934	3.22746	3.49125	0.483389	25.2154	0.874452
R9_KRA_PSY_SCHIZODEL_EXMORE	Wald ratio	1	-0.556483	0.457328	0.223675	-1.45285	0.339879	0.573221	0.233904	1.40478	0.874452
R9_L12_GRANULOMATOUSSKIN	Wald ratio	1	1.74009	1.3636	0.201919	-0.932559	4.41274	5.69785	0.393545	82.4949	0.874452
R9_L12_HAIRLOSSNONSCAR	Wald ratio	1	3.39421	2.51916	0.177865	-1.54335	8.33177	29.7911	0.213664	4153.76	0.874452
R9_L12_HAIRLOSSSCAR	Wald ratio	1	-3.46586	2.5967	0.181969	-8.55539	1.62367	0.0312461	0.000192505	5.07166	0.874452
R9_L12_LOCALSCLERODERMA	Wald ratio	1	2.45842	1.87411	0.189594	-1.21483	6.13167	11.6863	0.29676	460.205	0.874452
R9_L12_NECROLIPOIDIC	Wald ratio	1	3.67789	2.80273	0.189434	-1.81545	9.17124	39.563	0.162765	9616.54	0.874452
R9_L12_PAPULOSQUAMOUS	Wald ratio	1	-0.389256	0.315443	0.217203	-1.00752	0.229011	0.677561	0.365122	1.25736	0.874452
R9_L12_PIGMENTNAS	Wald ratio	1	-3.19067	2.64366	0.227465	-8.37224	1.9909	0.0411443	0.000231196	7.32215	0.874452
R9_L12_PYODERMAGANGRENOSUM	Wald ratio	1	3.58536	2.86335	0.210513	-2.02681	9.19752	36.0663	0.131756	9872.65	0.874452
R9_L12_RHINOPHYMA	Wald ratio	1	3.79895	3.04333	0.211926	-2.16597	9.76387	44.6542	0.114639	17393.7	0.874452
R9_L12_SEBORRKERAT	Wald ratio	1	-0.584373	0.472593	0.216264	-1.51066	0.34191	0.557455	0.220765	1.40763	0.874452
R9_M13_ARTHROSIS_OTH	Wald ratio	1	-0.350306	0.2619	0.18104	-0.863629	0.163017	0.704472	0.421629	1.17706	0.874452
R9_M13_ARTHTROSIS_COX_PRIM_ICD10	Wald ratio	1	-0.345344	0.263871	0.190614	-0.862531	0.171842	0.707976	0.422092	1.18749	0.874452
R9_M13_DEQUERVAIN	Wald ratio	1	-1.14059	0.906421	0.208268	-2.91717	0.635997	0.319631	0.0540863	1.8889	0.874452
R9_M13_HALLUXVALGUS	Wald ratio	1	-0.424591	0.318431	0.182405	-1.04871	0.199533	0.654037	0.350388	1.22083	0.874452
R9_M13_OSTEOMYELVERTEB	Wald ratio	1	-4.81696	3.75792	0.199907	-12.1825	2.54856	0.00809133	5.11935e-06	12.7887	0.874452
R9_M13_POLYMYALGIA	Wald ratio	1	0.813222	0.607318	0.180558	-0.377121	2.00357	2.25516	0.685833	7.41545	0.874452
R9_M13_PREPATELLARBURSITIS	Wald ratio	1	-1.30269	1.0234	0.203054	-3.30856	0.703183	0.2718	0.0365687	2.02017	0.874452
R9_M13_SJOGREN	Wald ratio	1	-0.931885	0.717287	0.193882	-2.33777	0.473998	0.393811	0.0965429	1.6064	0.874452
R9_M13_SYNOTENDINOTH	Wald ratio	1	1.90043	1.54552	0.218832	-1.12878	4.92965	6.68879	0.323426	138.331	0.874452
R9_MYCOBLUNGATYPICA	Wald ratio	1	-2.66098	2.0777	0.200288	-6.73328	1.41132	0.0698796	0.00119062	4.10136	0.874452
R9_N14_ACUTERENFAIL	Wald ratio	1	-0.594916	0.468498	0.204142	-1.51317	0.323339	0.551609	0.22021	1.38173	0.874452
R9_N14_CHRONEPHROPATH	Wald ratio	1	1.40066	1.07481	0.192518	-0.705972	3.50729	4.05787	0.493629	33.3577	0.874452
R9_N14_ENDOMETRIOSIS	Wald ratio	1	-0.39949	0.314218	0.203593	-1.01536	0.216376	0.670662	0.362273	1.24157	0.874452
R9_N14_FEMALEGENNONINF	Wald ratio	1	0.197323	0.158477	0.213087	-0.113292	0.507939	1.21814	0.89289	1.66186	0.874452
R9_N14_FIOTHNAS	Wald ratio	1	0.45039	0.353694	0.20288	-0.24285	1.14363	1.56892	0.784389	3.13814	0.874452
R9_N14_HYDRONEPHR	Wald ratio	1	0.761318	0.626256	0.224112	-0.466144	1.98878	2.1411	0.627417	7.30661	0.874452
R9_N14_INFLAMALEGEN	Wald ratio	1	2.40727	1.87779	0.199852	-1.27319	6.08774	11.1036	0.279937	440.423	0.874452
R9_N14_KIDUROTH	Wald ratio	1	-0.782751	0.602742	0.194064	-1.96412	0.398622	0.457147	0.140279	1.48977	0.874452
R9_N14_PHIMOSIS	Wald ratio	1	-0.55883	0.442833	0.206969	-1.42678	0.309122	0.571878	0.24008	1.36223	0.874452
R9_N14_ULCERVAGVUL	Wald ratio	1	-1.84322	1.50899	0.221899	-4.80084	1.1144	0.158307	0.00822286	3.04773	0.874452
R9_N14_URETHRAOTH	Wald ratio	1	-0.262297	0.211602	0.215132	-0.677036	0.152443	0.769283	0.508121	1.16468	0.874452
R9_O15_AMNIOT_OTHER	Wald ratio	1	0.765507	0.566419	0.17654	-0.344673	1.87569	2.15008	0.708452	6.52531	0.874452
R9_O15_COMPLIC_LAB_DELIV	Wald ratio	1	0.252952	0.18811	0.178721	-0.115743	0.621647	1.28782	0.890704	1.86199	0.874452
R9_O15_GESTAT_OEDEM_PREINUR	Wald ratio	1	0.889608	0.700677	0.204213	-0.483719	2.26293	2.43417	0.616486	9.61125	0.874452
R9_O15_LABOUR_LONG	Wald ratio	1	0.522323	0.415213	0.208405	-0.291494	1.33614	1.68594	0.747146	3.80433	0.874452
R9_O15_MATERN_CARE	Wald ratio	1	0.25	0.206289	0.225555	-0.154327	0.654327	1.28403	0.856991	1.92385	0.874452
R9_O15_MATERN_INFECT_ELSEWHERE	Wald ratio	1	1.92656	1.51961	0.204869	-1.05187	4.90498	6.86583	0.349284	134.961	0.874452
R9_O15_POLYHYDR	Wald ratio	1	-1.3052	1.03257	0.206221	-3.32904	0.718647	0.271119	0.0358273	2.05166	0.874452
R9_O15_PUERP_SEPSIS	Wald ratio	1	-0.720256	0.57233	0.208225	-1.84202	0.401511	0.486628	0.158496	1.49408	0.874452
R9_P16_RESPI_DISTR_NEWBO	Wald ratio	1	2.7477	2.08078	0.186663	-1.33063	6.82603	15.6067	0.264312	921.527	0.874452
R9_Q17_CONGEN_MALFO_EAR_CAUSI_IMPAIRM_HEARING	Wald ratio	1	4.51462	3.51136	0.198542	-2.36766	11.3969	91.3426	0.0937001	89044.4	0.874452
R9_Q17_CONGEN_MALFO_POSTERI_SEGMENT_EYE	Wald ratio	1	3.74868	3.07854	0.223345	-2.28526	9.78262	42.4652	0.101748	17723.1	0.874452
R9_Q17_CONGEN_MALFO_UTERUS_CERVIX	Wald ratio	1	1.82679	1.49344	0.221251	-1.10036	4.75393	6.21389	0.332753	116.039	0.874452
R9_Q17_CONGEN_MUSCULOS_DEFORMITI_HEAD_FACE_SPINE_CHEST	Wald ratio	1	2.46533	2.00715	0.219343	-1.46868	6.39935	11.7674	0.23023	601.451	0.874452
R9_Q17_OTHER_CONGEN_MALFO_NOT_ELSEW_CLASSIFIED	Wald ratio	1	2.96787	2.44663	0.225112	-1.82752	7.76326	19.4505	0.160812	2352.56	0.874452
R9_RHEUMA_NOS	Wald ratio	1	0.763675	0.575828	0.184767	-0.364948	1.8923	2.14615	0.694233	6.63459	0.874452
R9_RX_PARACETAMOL_NSAID	Wald ratio	1	-0.217597	0.160422	0.17497	-0.532024	0.0968295	0.804449	0.587415	1.10167	0.874452
R9_ST19_FRACT_SKULL_FACIAL_BONES	Wald ratio	1	0.564313	0.433067	0.192553	-0.284498	1.41312	1.75824	0.752392	4.10877	0.874452
R9_ST19_TOXIC_EFFECT_ALCOHOL	Wald ratio	1	1.95456	1.44463	0.17606	-0.876911	4.78604	7.06083	0.416066	119.825	0.874452
R9_TBC_RESP	Wald ratio	1	1.1414	0.84189	0.175176	-0.508705	2.7915	3.13115	0.601274	16.3055	0.874452
R9_Z21_TOBAC_USE	Wald ratio	1	1.23067	0.98516	0.211589	-0.700244	3.16158	3.42352	0.496464	23.608	0.874452
R9_M13_OSTEOCHONDRO	Wald ratio	1	-0.317921	0.263758	0.228068	-0.834887	0.199045	0.72766	0.433923	1.22024	0.875289
R9_HYPOTHY_REIMB	Wald ratio	1	0.484653	0.402634	0.228703	-0.304509	1.27382	1.62361	0.737485	3.57447	0.875338
R9_I9_SECONDRIGHT	Wald ratio	1	1.31036	1.08895	0.228851	-0.823987	3.44471	3.70752	0.438679	31.3343	0.875338
R9_AB1_TICK_BORNE_ENCEPHALITIS	Wald ratio	1	4.64701	3.8984	0.233249	-2.99385	12.2879	104.273	0.0500943	217047	0.875792
R9_ALCOHOLACUTE10	Wald ratio	1	-0.544828	0.454943	0.231083	-1.43652	0.34686	0.579942	0.237755	1.41462	0.875792
R9_ASTHMA_ALLERG	Wald ratio	1	-0.641526	0.534201	0.229787	-1.68856	0.405508	0.526488	0.184785	1.50006	0.875792
R9_CD2_BENIGN_KIDNEY	Wald ratio	1	-1.4911	1.25795	0.235883	-3.95669	0.974486	0.225125	0.0191264	2.6498	0.875792
R9_CD2_FOLLICULAR_LYMPHOMA	Wald ratio	1	-1.28499	1.08309	0.23546	-3.40785	0.837868	0.276653	0.0331124	2.31143	0.875792
R9_CHILDHOOD_ALLERGY	Wald ratio	1	-0.62794	0.530167	0.236247	-1.66707	0.411188	0.53369	0.1888	1.50861	0.875792
R9_FG_CVD	Wald ratio	1	0.16745	0.140456	0.233187	-0.107843	0.442743	1.18229	0.897768	1.55697	0.875792
R9_G6_DISOTHUNS	Wald ratio	1	3.55158	2.98254	0.233735	-2.29419	9.39735	34.8683	0.100843	12056.4	0.875792
R9_G6_FACOTH	Wald ratio	1	1.53936	1.29505	0.234576	-0.99893	4.07766	4.66162	0.368273	59.0071	0.875792
R9_G6_HEADACHE	Wald ratio	1	0.347249	0.291574	0.233675	-0.224237	0.918734	1.41517	0.799126	2.50612	0.875792
R9_K11_GINGIVA	Wald ratio	1	1.41458	1.18596	0.232959	-0.909904	3.73907	4.11476	0.402563	42.0587	0.875792
R9_K11_INTUSS	Wald ratio	1	-1.80223	1.51354	0.233755	-4.76877	1.16431	0.16493	0.00849078	3.2037	0.875792
R9_L12_IMPETIGO	Wald ratio	1	1.22265	1.02176	0.231461	-0.78001	3.2253	3.39616	0.458401	25.1612	0.875792
R9_M13_HAMMERTOE	Wald ratio	1	-0.588079	0.490378	0.230436	-1.54922	0.373062	0.555393	0.212414	1.45217	0.875792
R9_M13_POSTOPMUSCULOSKE	Wald ratio	1	-1.01954	0.858971	0.235257	-2.70312	0.664048	0.360762	0.0669962	1.94264	0.875792
R9_M13_SACROCOGG	Wald ratio	1	1.44708	1.20898	0.231329	-0.922519	3.81668	4.25068	0.397516	45.4529	0.875792
R9_M13_TIBIALCOLLATERAL	Wald ratio	1	2.56596	2.16664	0.236294	-1.68066	6.81258	13.0131	0.18625	909.212	0.875792
R9_N14_UNSPECKIDCONTR	Wald ratio	1	-3.53318	2.97189	0.234492	-9.35809	2.29172	0.0292118	8.6265e-05	9.89196	0.875792
R9_Q17_CONOTR_DEFEC	Wald ratio	1	-2.20443	1.84069	0.231069	-5.81219	1.40333	0.110313	0.00299087	4.06872	0.875792
R9_I9_ANEURYSM	Wald ratio	1	-0.825983	0.703938	0.240645	-2.2057	0.553735	0.437804	0.110173	1.73974	0.885024
R9_KRA_PSY_BEHAV_EXMORE	Wald ratio	1	1.871	1.59484	0.240733	-1.25489	4.99688	6.49477	0.285108	147.951	0.885024
R9_L12_GRANULOMASKINNAS	Wald ratio	1	4.34682	3.70285	0.24043	-2.91076	11.6044	77.2323	0.0544343	109579	0.885024
R9_M13_NEURALGIA	Wald ratio	1	-1.11386	0.94856	0.24029	-2.97304	0.745318	0.32829	0.0511478	2.10711	0.885024
R9_O15_POSTPART_HEAMORRH_LB	Wald ratio	1	-0.483919	0.412012	0.240185	-1.29146	0.323625	0.616363	0.274869	1.38213	0.885024
R9_CD2_BENIGN_SIGMOID_COLON	Wald ratio	1	-0.59355	0.513799	0.248001	-1.6006	0.413496	0.552363	0.201776	1.51209	0.886812
R9_D3_DISSEINTRAVASCCOAG	Wald ratio	1	4.52455	3.88718	0.244437	-3.09432	12.1434	92.254	0.0453057	187853	0.886812
R9_D3_HEREDHAEMOLYTICANAEMIAOTHER	Wald ratio	1	-3.54127	3.05694	0.246686	-9.53287	2.45033	0.0289766	7.24317e-05	11.5922	0.886812
R9_DM_MONONEURO	Wald ratio	1	3.765	3.22368	0.24284	-2.55342	10.0834	43.1637	0.077815	23942.8	0.886812
R9_DUODENAL_ULCER_UNSPE_ACUTE_CHRONIC_WO_HAEMORRHAGE_PERFORATION	Wald ratio	1	3.98533	3.44615	0.247493	-2.76912	10.7398	53.8033	0.0627174	46156.2	0.886812
R9_E4_HYPEROSMHNAT	Wald ratio	1	2.29351	1.9682	0.243904	-1.56416	6.15118	9.90966	0.209264	469.27	0.886812
R9_F5_OTHPER	Wald ratio	1	-0.766187	0.663933	0.248495	-2.0675	0.535122	0.464782	0.126502	1.70766	0.886812
R9_G6_CARPTU	Wald ratio	1	-0.286715	0.247986	0.247609	-0.772767	0.199337	0.750725	0.461734	1.22059	0.886812
R9_GENERALI_SKIN_ERUPT_DRUGS_MEDICAM	Wald ratio	1	-1.27375	1.09792	0.245986	-3.42567	0.878162	0.279779	0.0325275	2.40647	0.886812
R9_GE_STRICT	Wald ratio	1	-1.58826	1.37326	0.247452	-4.27985	1.10333	0.204281	0.0138447	3.01419	0.886812
R9_H7_OPTATROPHY	Wald ratio	1	-2.0001	1.71465	0.243423	-5.36081	1.36062	0.135322	0.00469709	3.89861	0.886812
R9_H7_PARASTRA4	Wald ratio	1	1.71239	1.48524	0.248934	-1.19867	4.62346	5.5422	0.301595	101.845	0.886812
R9_I9_AVBLOCK	Wald ratio	1	-0.577313	0.495055	0.24355	-1.54762	0.392994	0.561405	0.212753	1.48141	0.886812
R9_ILD_SYST_AUTO	Wald ratio	1	4.0306	3.48378	0.247288	-2.79761	10.8588	56.2946	0.0609555	51990	0.886812
R9_J10_RESPOTHER	Wald ratio	1	0.524993	0.450634	0.244015	-0.35825	1.40824	1.69045	0.698898	4.08873	0.886812
R9_K11_DISTAL_BITE_INCLAVO	Wald ratio	1	1.49145	1.28793	0.246857	-1.0329	4.0158	4.44352	0.355973	55.4674	0.886812
R9_L12_SKINSUBCUTISNAS	Wald ratio	1	0.928947	0.805921	0.249053	-0.650658	2.50855	2.53184	0.521702	12.2871	0.886812
R9_L12_STRIAEATROPHICAE	Wald ratio	1	2.4799	2.1263	0.243493	-1.68765	6.64746	11.9401	0.184954	770.82	0.886812
R9_N14_GLOMER_NEPHRITIS	Wald ratio	1	1.03163	0.889206	0.24598	-0.711214	2.77447	2.80563	0.491048	16.0302	0.886812
R9_N14_OTHFEMPELINF	Wald ratio	1	-0.581789	0.505127	0.249416	-1.57184	0.408259	0.558897	0.207663	1.5042	0.886812
R9_TEMPOROMANDIB_INCLAVO	Wald ratio	1	0.37005	0.3166	0.242475	-0.250487	0.990587	1.44781	0.778422	2.69282	0.886812
R9_Q17_CONGEN_MALFO_EYE_EAR_FACE_NECK	Wald ratio	1	0.935761	0.813201	0.24985	-0.658113	2.52963	2.54915	0.517827	12.5489	0.886969
R9_CD2_BENIGN_ORBIT_NOS	Wald ratio	1	-3.33778	2.90543	0.250636	-9.03242	2.35687	0.0355159	0.000119473	10.5578	0.887704
R9_CD2_BENIGN_PANCREAS	Wald ratio	1	1.74413	1.5196	0.251068	-1.23428	4.72255	5.72094	0.291043	112.455	0.887704
R9_L12_FOLICULAROTH	Wald ratio	1	-0.933507	0.813608	0.25123	-2.52818	0.661164	0.393172	0.0798043	1.93705	0.887704
R9_E4_PITUDISNAS	Wald ratio	1	3.3483	2.92402	0.252167	-2.38278	9.07938	28.4544	0.092294	8772.52	0.888252
R9_G6_XTRAPYR	Wald ratio	1	0.419266	0.36589	0.251845	-0.297879	1.13641	1.52084	0.742391	3.11556	0.888252
R9_M13_SPINALOSTEOCHON	Wald ratio	1	2.27465	1.98967	0.252944	-1.62511	6.17442	9.72455	0.19689	480.302	0.88961
R9_AB1_CHOLERA	Wald ratio	1	1.14427	1.00452	0.254655	-0.824597	3.11313	3.14013	0.438412	22.4913	0.889841
R9_AB1_ERYSIPELAS	Wald ratio	1	-0.284545	0.259201	0.272301	-0.792579	0.223488	0.752356	0.452676	1.25043	0.889841
R9_C3_NSCLC_ADENO_EXALLC	Wald ratio	1	1.00578	0.907313	0.267637	-0.772559	2.78411	2.73403	0.46183	16.1854	0.889841
R9_CD2_BENIGN_CRANIAL_NERVE	Wald ratio	1	-1.50949	1.33384	0.257766	-4.12381	1.10484	0.221023	0.0161827	3.01873	0.889841
R9_CD2_BENIGN_MELANOCYTIC	Wald ratio	1	-0.419081	0.381603	0.272111	-1.16702	0.32886	0.657651	0.311292	1.38938	0.889841
R9_CD2_BENIGN_PELVIC_BONES_SACRUM_COCCYX	Wald ratio	1	-4.47818	3.96955	0.259263	-12.2585	3.30213	0.011354	4.74466e-06	27.1704	0.889841
R9_CD2_BENIGN_TESTIS	Wald ratio	1	-3.84957	3.40665	0.25847	-10.5266	2.82747	0.0212889	2.68135e-05	16.9026	0.889841
R9_CD2_FOLLICULAR_LYMPHOMA_EXALLC	Wald ratio	1	-1.18648	1.084	0.27372	-3.31113	0.938166	0.305293	0.0364748	2.55529	0.889841
R9_CD2_NONHODGKIN_NAS_EXALLC	Wald ratio	1	1.18101	1.08159	0.274869	-0.938911	3.30093	3.25767	0.391053	27.138	0.889841
R9_CD2_NONHODGKIN_NAS	Wald ratio	1	1.21505	1.08273	0.261774	-0.907107	3.33721	3.37047	0.40369	28.1406	0.889841
R9_C_DIFFICILE_ENTEROCOLITIS	Wald ratio	1	0.702749	0.639349	0.271697	-0.550376	1.95587	2.0193	0.576733	7.07009	0.889841
R9_CMV_NOS	Wald ratio	1	-1.8413	1.67454	0.271512	-5.12339	1.4408	0.158611	0.00595577	4.22406	0.889841
R9_D3_ACQHAEMOLYTICANAEMIANAS	Wald ratio	1	2.50196	2.28802	0.274173	-1.98257	6.98649	12.2064	0.137716	1081.92	0.889841
R9_D3_AIHA_OTHER	Wald ratio	1	2.36137	2.12355	0.266142	-1.80079	6.52352	10.6055	0.165169	680.973	0.889841
R9_D3_FAMIERYTHROCYTOCIS	Wald ratio	1	-3.42038	2.99569	0.253551	-9.29194	2.45118	0.0326999	9.21639e-05	11.602	0.889841
R9_D3_SPLEENDISEASE	Wald ratio	1	1.94328	1.78175	0.275424	-1.54895	5.4355	6.98158	0.21247	229.408	0.889841
R9_E4_DIABINSIPIDUS	Wald ratio	1	2.47574	2.27237	0.275935	-1.97811	6.92959	11.8905	0.13833	1022.08	0.889841
R9_E4_DM1COMA	Wald ratio	1	-0.892555	0.794213	0.261088	-2.44921	0.664102	0.409608	0.0863616	1.94275	0.889841
R9_E4_HYPERURI	Wald ratio	1	-3.61022	3.30935	0.275311	-10.0965	2.87612	0.027046	4.12216e-05	17.7453	0.889841
R9_E4_IRON_MET	Wald ratio	1	-2.21742	1.98057	0.26289	-6.09934	1.66449	0.10889	0.00224436	5.283	0.889841
R9_E4_MALNUTRITION	Wald ratio	1	1.83545	1.6451	0.264547	-1.38895	5.05986	6.26798	0.249338	157.568	0.889841
R9_E4_THYROIDITACU	Wald ratio	1	3.80794	3.39275	0.261703	-2.84185	10.4577	45.0576	0.0583177	34812.6	0.889841
R9_E4_VIT_D_DEF	Wald ratio	1	1.8915	1.72562	0.273023	-1.49072	5.27372	6.62931	0.225211	195.14	0.889841
R9_F5_PANIC	Wald ratio	1	0.590553	0.521962	0.257883	-0.432492	1.6136	1.80499	0.64889	5.02084	0.889841
R9_G6_CLUSTHEADACHE_STRICT_INCLAVO	Wald ratio	1	-1.0892	0.989813	0.271152	-3.02924	0.850831	0.336484	0.0483525	2.34159	0.889841
R9_G6_LSROOT	Wald ratio	1	-2.16133	1.91119	0.258105	-5.90727	1.5846	0.115172	0.00271961	4.87736	0.889841
R9_H7_AMBLYANOPSIA	Wald ratio	1	-1.21301	1.09967	0.269998	-3.36838	0.942348	0.2973	0.0344455	2.566	0.889841
R9_H7_BLINDMONOCULAR	Wald ratio	1	2.65608	2.37993	0.264408	-2.00858	7.32073	14.2403	0.134179	1511.31	0.889841
R9_H7_RETINALDETACHTRACTION	Wald ratio	1	2.6617	2.37379	0.262165	-1.99092	7.31432	14.3206	0.136569	1501.65	0.889841
R9_H8_CHRON_SUPOTITIS	Wald ratio	1	-0.869318	0.776847	0.263126	-2.39194	0.653302	0.419237	0.0914523	1.92188	0.889841
R9_H8_HL_NAS	Wald ratio	1	-0.853294	0.781278	0.274755	-2.3846	0.67801	0.426009	0.092126	1.96995	0.889841
R9_H8_MENIERE	Wald ratio	1	-0.745727	0.681617	0.273931	-2.0817	0.590242	0.474389	0.124718	1.80443	0.889841
R9_I9_ABAORTANEUR	Wald ratio	1	-0.695175	0.613909	0.257477	-1.89844	0.508087	0.498987	0.149803	1.66211	0.889841
R9_I9_CABG	Wald ratio	1	0.423572	0.381156	0.266446	-0.323493	1.17064	1.52741	0.723617	3.22404	0.889841
R9_I9_CAVS_OPERATED	Wald ratio	1	0.417969	0.384416	0.276912	-0.335487	1.17142	1.51887	0.71499	3.22659	0.889841
R9_I9_CVD_HARD	Wald ratio	1	0.197828	0.177618	0.265372	-0.150303	0.545958	1.21875	0.860447	1.72626	0.889841
R9_I9_HYPERTROCARDMYOP	Wald ratio	1	-1.23219	1.10466	0.264658	-3.39731	0.932938	0.291654	0.0334631	2.54197	0.889841
R9_I9_NONRHEVALV	Wald ratio	1	0.294225	0.268344	0.272884	-0.23173	0.82018	1.34209	0.79316	2.27091	0.889841
R9_I9_POSTAMI	Wald ratio	1	-0.745299	0.684426	0.27618	-2.08677	0.596176	0.474592	0.124087	1.81516	0.889841
R9_I9_VHD	Wald ratio	1	0.298122	0.267117	0.264391	-0.225428	0.821672	1.34733	0.798175	2.2743	0.889841
R9_ILD_INSUFFICIENCY	Wald ratio	1	1.48323	1.32387	0.262555	-1.11155	4.07801	4.40715	0.329047	59.0279	0.889841
R9_INV_VENT	Wald ratio	1	-0.890402	0.800012	0.265715	-2.45843	0.677622	0.410491	0.0855696	1.96919	0.889841
R9_J10_PNEUMOHAEM	Wald ratio	1	-4.15084	3.82065	0.277292	-11.6393	3.33763	0.0157512	8.81282e-06	28.1523	0.889841
R9_K11_ABRASION	Wald ratio	1	3.3056	2.90763	0.255593	-2.39336	9.00456	27.2648	0.0913223	8140.09	0.889841
R9_K11_EMBED_TEETH_INCLAVO	Wald ratio	1	-0.791687	0.72645	0.2758	-2.21553	0.632155	0.45308	0.109096	1.88166	0.889841
R9_KRA_PSY_CODUCTEMOT_EXMORE	Wald ratio	1	1.7271	1.52475	0.257335	-1.2614	4.7156	5.62431	0.283256	111.676	0.889841
R9_L12_CHRONICULCEROFSKIN	Wald ratio	1	-0.907816	0.829955	0.274037	-2.53453	0.718895	0.403404	0.0792992	2.05216	0.889841
R9_L12_HAIRLOSS_NONSCARNAS	Wald ratio	1	3.25148	2.91696	0.264987	-2.46576	8.96873	25.8286	0.0849441	7853.61	0.889841
R9_L12_NAIL_DYSTROPHY	Wald ratio	1	3.06715	2.74409	0.263682	-2.31127	8.44557	21.4807	0.0991358	4654.41	0.889841
R9_L12_PSORIASIS	Wald ratio	1	-0.425885	0.374498	0.255447	-1.1599	0.30813	0.653191	0.313517	1.36088	0.889841
R9_M13_BICIPITALTEND	Wald ratio	1	1.06876	0.981806	0.276344	-0.855577	2.9931	2.91178	0.425038	19.9475	0.889841
R9_M13_BONEDENSOTH	Wald ratio	1	1.51647	1.3668	0.267211	-1.16245	4.19539	4.55612	0.312719	66.3798	0.889841
R9_M13_OLECRANONBURSITIS	Wald ratio	1	0.970112	0.870366	0.265021	-0.735805	2.67603	2.63824	0.47912	14.5273	0.889841
R9_M13_POLYARTERETAL	Wald ratio	1	-2.04962	1.8429	0.266065	-5.66172	1.56247	0.128783	0.00347654	4.77058	0.889841
R9_M13_SOFTOVERUSE	Wald ratio	1	0.447447	0.398151	0.261092	-0.332928	1.22782	1.56431	0.716822	3.41379	0.889841
R9_N14_GALACTORRHEA	Wald ratio	1	-2.35693	2.16735	0.276829	-6.60495	1.89108	0.0947103	0.00135365	6.62653	0.889841
R9_N14_GLOMERULAR	Wald ratio	1	0.520923	0.477663	0.275463	-0.415295	1.45714	1.68358	0.660145	4.29367	0.889841
R9_N14_OTHBLADD	Wald ratio	1	-0.668459	0.609971	0.273128	-1.864	0.527084	0.512498	0.155051	1.69399	0.889841
R9_N14_TORSIOTEST	Wald ratio	1	-1.70552	1.55068	0.271396	-4.74486	1.33381	0.181677	0.00869628	3.79549	0.889841
R9_O15_BIRTH_BREAT_INFECT	Wald ratio	1	1.27047	1.16411	0.275109	-1.01117	3.55212	3.56254	0.363792	34.8872	0.889841
R9_Q17_AVSD	Wald ratio	1	-3.71734	3.41517	0.276383	-10.4111	2.97638	0.0242984	3.00974e-05	19.6167	0.889841
R9_RX_ANTIHYP	Wald ratio	1	0.149318	0.136458	0.273847	-0.118139	0.416775	1.16104	0.888573	1.51706	0.889841
R9_AB1_OTHER_BACT_INOTHER	Wald ratio	1	-2.39131	2.20788	0.278772	-6.71875	1.93613	0.0915096	0.00120805	6.93187	0.892329
R9_CD2_BENIGN_OVARY	Wald ratio	1	-0.537945	0.496763	0.278853	-1.5116	0.435711	0.583947	0.220557	1.54606	0.892329
R9_CD2_BENIGN_BONE_SKULL_FACE	Wald ratio	1	-2.50644	2.32269	0.28054	-7.05892	2.04604	0.0815584	0.00085971	7.73724	0.892699
R9_H7_RETINASEPAR	Wald ratio	1	-1.17809	1.09068	0.280082	-3.31583	0.959655	0.307867	0.036304	2.6108	0.892699
R9_J10_PLEUREFFUSION	Wald ratio	1	0.577268	0.534773	0.280381	-0.470887	1.62542	1.78117	0.624448	5.08057	0.892699
R9_Q17_OTHER_CONGEN_MALFO_TONGUE_MOUTH_PHARYNX	Wald ratio	1	-2.12522	1.96827	0.280259	-5.98302	1.73259	0.119407	0.0025212	5.65528	0.892699
R9_C3_BREAST_ERNEG_EXALLC	Wald ratio	1	0.511246	0.477589	0.284406	-0.424827	1.44732	1.66737	0.653883	4.2517	0.8939
R9_D3_DEF_IIGA	Wald ratio	1	3.58165	3.34622	0.284459	-2.97694	10.1402	35.9328	0.0509485	25342.6	0.8939
R9_H7_ANOMAPUPFUNC	Wald ratio	1	-1.69401	1.57688	0.282698	-4.7847	1.39668	0.183781	0.00835661	4.04175	0.8939
R9_H8_EXT_CHOL	Wald ratio	1	3.04093	2.83512	0.283453	-2.5159	8.59777	20.9248	0.0807901	5419.55	0.8939
R9_I9_NONISCHCARDMYOP_STRICT	Wald ratio	1	-0.94573	0.882797	0.28404	-2.67601	0.784552	0.388396	0.0688372	2.19142	0.8939
R9_K11_OTHPERITON	Wald ratio	1	1.06436	0.99162	0.283113	-0.879218	3.00793	2.89897	0.415107	20.2455	0.8939
R9_N14_ENDOMETRIOSIS_PELVICPERITONEUM	Wald ratio	1	-0.525545	0.489651	0.283133	-1.48526	0.43417	0.591233	0.226443	1.54368	0.8939
R9_N14_OTHNONINFCERVIX	Wald ratio	1	1.02289	0.953519	0.28338	-0.846003	2.89179	2.78123	0.429127	18.0256	0.8939
R9_VD_MI	Wald ratio	1	-1.75337	1.6296	0.28195	-4.94739	1.44065	0.17319	0.00710195	4.22343	0.8939
R9_C3_CORPUS_UTERI_EXALLC	Wald ratio	1	0.868203	0.818586	0.288866	-0.736225	2.47263	2.38263	0.478918	11.8536	0.894519
R9_CD2_BENIGN_ENDOCRINE_OTH	Wald ratio	1	0.636007	0.600134	0.289247	-0.540255	1.81227	1.88892	0.582599	6.12433	0.894519
R9_CD2_BENIGN_LEIOMYOMA_UTERI	Wald ratio	1	0.238613	0.225584	0.290167	-0.203532	0.680758	1.26949	0.815844	1.97537	0.894519
R9_E4_ADREACT	Wald ratio	1	-3.12725	2.9494	0.289008	-8.90808	2.65358	0.0438382	0.000135292	14.2048	0.894519
R9_F5_DEMNAS	Wald ratio	1	0.623156	0.585959	0.287565	-0.525325	1.77164	1.8648	0.591363	5.88046	0.894519
R9_FG_CARDMYO	Wald ratio	1	-0.592957	0.560287	0.289915	-1.69112	0.505206	0.552691	0.184313	1.65733	0.894519
R9_H7_CATARACTOTHER	Wald ratio	1	-0.308859	0.289897	0.286691	-0.877057	0.25934	0.734284	0.416005	1.29607	0.894519
R9_I9_ANGIO	Wald ratio	1	0.350201	0.330849	0.289832	-0.298264	0.998666	1.41935	0.742106	2.71466	0.894519
R9_I9_IHD	Wald ratio	1	0.187925	0.177053	0.288507	-0.1591	0.534949	1.20674	0.852911	1.70736	0.894519
R9_J10_PULMOEDEMA	Wald ratio	1	-1.74174	1.62944	0.285105	-4.93543	1.45195	0.175215	0.00718735	4.27145	0.894519
R9_K11_OTHFUNC	Wald ratio	1	-0.306108	0.287706	0.287346	-0.870011	0.257796	0.736307	0.418947	1.29407	0.894519
R9_N14_ENDOMETRIOSIS_ASRM_STAGE1_2	Wald ratio	1	-0.505543	0.476019	0.288225	-1.43854	0.427454	0.603178	0.237274	1.53335	0.894519
R9_RESP_ILL_DIS_CLASS_ELSEWHERE	Wald ratio	1	2.04306	1.92805	0.289304	-1.73592	5.82204	7.71418	0.176238	337.66	0.894519
R9_ST19_FRACT_WRIST_HAND_LEVEL	Wald ratio	1	-0.360589	0.3394	0.28804	-1.02581	0.304635	0.697266	0.358505	1.35613	0.894519
R9_C3_BILIARY_GALLBLADDER_EXALLC	Wald ratio	1	-1.13656	1.08696	0.295732	-3.26701	0.993887	0.32092	0.0381202	2.70172	0.894675
R9_CD2_BENIGN_NOS	Wald ratio	1	1.79745	1.72533	0.297503	-1.58419	5.1791	6.03427	0.205113	177.523	0.894675
R9_CD2_INSITU_BREAST_EXALLC	Wald ratio	1	2.20789	2.13188	0.300365	-1.97061	6.38638	9.09646	0.139373	593.701	0.894675
R9_D3_ANAEMIA_FOLATEDEF	Wald ratio	1	-2.7839	2.66179	0.29562	-8.00102	2.43322	0.0617971	0.000335122	11.3955	0.894675
R9_E4_DM1PERIPH	Wald ratio	1	-1.44494	1.37711	0.294057	-4.14407	1.25418	0.235759	0.0158582	3.50497	0.894675
R9_E4_HYPERALDO	Wald ratio	1	1.42186	1.35521	0.294094	-1.23435	4.07807	4.14483	0.291025	59.0314	0.894675
R9_F5_ALCOHOL_DEPENDENCE	Wald ratio	1	0.38694	0.372	0.298265	-0.34218	1.11606	1.47247	0.71022	3.0528	0.894675
R9_F5_ALLANXIOUS	Wald ratio	1	0.255402	0.2435	0.294234	-0.221858	0.732662	1.29098	0.801029	2.08061	0.894675
R9_F5_MODRET	Wald ratio	1	2.8088	2.70957	0.299911	-2.50195	8.11956	16.5901	0.0819249	3359.54	0.894675
R9_G6_MYOPOTHUNS	Wald ratio	1	0.769344	0.74223	0.299954	-0.685426	2.22411	2.15835	0.503876	9.24529	0.894675
R9_G6_POSTOPNEURO	Wald ratio	1	0.809782	0.771533	0.293914	-0.702423	2.32199	2.24742	0.495383	10.1959	0.894675
R9_G6_ROOTPLEXOTHUNS	Wald ratio	1	-0.515691	0.493409	0.295949	-1.48277	0.45139	0.597088	0.227007	1.57049	0.894675
R9_H8_EXTDISNAS	Wald ratio	1	-1.23579	1.17193	0.291659	-3.53277	1.0612	0.290606	0.0292238	2.88983	0.894675
R9_I9_UAP	Wald ratio	1	0.354978	0.337124	0.292359	-0.305785	1.01574	1.42615	0.736545	2.76141	0.894675
R9_K11_DISLIVOTH	Wald ratio	1	0.522376	0.503385	0.299398	-0.464259	1.50901	1.68603	0.628601	4.52225	0.894675
R9_K11_MIH_CARIES	Wald ratio	1	-2.80732	2.67622	0.294184	-8.05271	2.43807	0.0603665	0.000318238	11.4509	0.894675
R9_K11_MN_PROGN_INCLAVO	Wald ratio	1	-1.97683	1.90283	0.298855	-5.70638	1.75271	0.138507	0.00332468	5.77023	0.894675
R9_K11_ORALCYST	Wald ratio	1	1.06067	1.01754	0.297232	-0.933705	3.05504	2.88831	0.393095	21.2221	0.894675
R9_L12_URTICA_ALLERG	Wald ratio	1	0.757833	0.730452	0.29951	-0.673854	2.18952	2.13365	0.50974	8.93091	0.894675
R9_M13_POLYARTHRITIS	Wald ratio	1	-1.14741	1.10153	0.297575	-3.30641	1.01159	0.317459	0.0366476	2.74998	0.894675
R9_O15_DELIV_MULTIP	Wald ratio	1	-0.786043	0.746746	0.292513	-2.24967	0.67758	0.455644	0.105434	1.96911	0.894675
R9_O15_LABOUR_ANEST_COMPLIC	Wald ratio	1	3.6772	3.54151	0.299123	-3.26415	10.6186	39.5356	0.0382293	40886.5	0.894675
R9_O15_LABOUR_FETAL_STRESS	Wald ratio	1	0.428445	0.41067	0.296817	-0.376468	1.23336	1.53487	0.686281	3.43274	0.894675
R9_RHEUMAT_LUNG	Wald ratio	1	3.93457	3.76256	0.295692	-3.44005	11.3092	51.1401	0.0320632	81567.5	0.894675
R9_SLE_FG	Wald ratio	1	1.15498	1.11543	0.300456	-1.03127	3.34122	3.17396	0.356555	28.2536	0.894675
R9_SMOKING	Wald ratio	1	0.668409	0.642361	0.298084	-0.590619	1.92744	1.95113	0.553984	6.87188	0.894675
R9_E4_GILBERT	Wald ratio	1	-2.73067	2.64263	0.301457	-7.91023	2.44889	0.0651756	0.000366971	11.5755	0.896223
R9_F5_HYPERSOMNIA	Wald ratio	1	1.90412	1.84391	0.301765	-1.70994	5.51819	6.71353	0.180876	249.184	0.896223
R9_M13_MCTD	Wald ratio	1	0.855706	0.829608	0.302326	-0.770325	2.48174	2.35303	0.462862	11.962	0.896431
R9_ST19_TOXIC_EFFECT_ETHAN	Wald ratio	1	1.05781	1.02618	0.302624	-0.953508	3.06913	2.88007	0.385387	21.5233	0.896431
R9_E4_DM2NEU	Wald ratio	1	-0.850342	0.826409	0.303498	-2.4701	0.76942	0.427269	0.0845761	2.15851	0.897849
R9_E4_HYPOPARA	Wald ratio	1	1.22089	1.18755	0.303914	-1.1067	3.54848	3.3902	0.330648	34.7603	0.897909
R9_CD2_BENIGN_CAECUM	Wald ratio	1	-0.735634	0.719567	0.306625	-2.14599	0.674717	0.479202	0.116953	1.96348	0.898269
R9_CD2_BENIGN_MELANOCYTIC_EAR	Wald ratio	1	-3.03378	2.965	0.306215	-8.84518	2.77762	0.0481334	0.000144075	16.0807	0.898269
R9_H7_KERATITIS	Wald ratio	1	0.343665	0.335227	0.305283	-0.31338	1.00071	1.41011	0.730972	2.72021	0.898269
R9_H7_PERIPHRETINADEGEN	Wald ratio	1	1.28001	1.24945	0.305619	-1.16891	3.72893	3.59667	0.310705	41.6346	0.898269
R9_H8_OTIMEDNAS	Wald ratio	1	0.625356	0.609644	0.304998	-0.569545	1.82026	1.86891	0.565783	6.17345	0.898269
R9_PD_DEMENTIA_EXMORE	Wald ratio	1	1.60176	1.56531	0.306171	-1.46624	4.66977	4.96177	0.230791	106.673	0.898269
R9_VWXY20_SUICI_OTHER_INTENTI_SELF_H	Wald ratio	1	-0.398033	0.389483	0.306803	-1.16142	0.365354	0.67164	0.313041	1.44102	0.898269
R9_CD2_BENIGN_ADRENAL	Wald ratio	1	0.85661	0.842211	0.309107	-0.794123	2.50734	2.35516	0.451978	12.2723	0.899264
R9_DM_RETINA_NOS	Wald ratio	1	0.61739	0.606005	0.308304	-0.570379	1.80516	1.85408	0.565311	6.08094	0.899264
R9_J10_COLD	Wald ratio	1	0.581184	0.571409	0.309103	-0.538778	1.70115	1.78815	0.583461	5.48022	0.899264
R9_N14_POSTMENBLEED	Wald ratio	1	0.372545	0.366294	0.309122	-0.345391	1.09048	1.45142	0.707943	2.97571	0.899264
R9_Q17_OTHER_CONGEN_MALFO_SKULL_FACE_BONES	Wald ratio	1	-3.95916	3.89038	0.30883	-11.5843	3.66599	0.0190791	9.31101e-06	39.0947	0.899264
R9_AB1_TUBERCULOSIS	Wald ratio	1	0.713481	0.72405	0.324426	-0.705658	2.13262	2.04108	0.493784	8.43694	0.899427
R9_ALLERGIC_CONTACT_DERMA_DRUGS_CONTACT_W_SKIN	Wald ratio	1	-1.48967	1.48065	0.314372	-4.39175	1.41241	0.225447	0.012379	4.10583	0.899427
R9_C3_BREAST_ERPLUS_EXALLC	Wald ratio	1	0.382923	0.380978	0.314846	-0.363794	1.12964	1.46657	0.695034	3.09455	0.899427
R9_C3_GASTRINT_STROM_EXALLC	Wald ratio	1	2.30265	2.28116	0.312773	-2.16842	6.77372	10.0006	0.114358	874.557	0.899427
R9_C3_MACROGLOBULINEMIA_EXALLC	Wald ratio	1	3.8295	3.78823	0.312067	-3.59543	11.2544	46.0394	0.0274488	77221.1	0.899427
R9_C3_MENINGIOMA_EXALLC	Wald ratio	1	1.02691	1.01492	0.311627	-0.962336	3.01616	2.79243	0.381999	20.4128	0.899427
R9_C3_PANCREAS_ADENO_DUCTAL_EXALLC	Wald ratio	1	-1.34034	1.35472	0.322472	-3.99559	1.3149	0.261755	0.0183966	3.72439	0.899427
R9_C3_TONSIL_BASETONGUE	Wald ratio	1	1.67553	1.69362	0.322506	-1.64396	4.99503	5.34164	0.193213	147.677	0.899427
R9_CD2_BENIGN_RECTUM_ANAL	Wald ratio	1	-0.476842	0.479565	0.320066	-1.41679	0.463104	0.620741	0.242491	1.589	0.899427
R9_CD2_BENIGN_URINARY	Wald ratio	1	-1.0268	1.04242	0.324617	-3.06995	1.01635	0.358151	0.0464234	2.76309	0.899427
R9_CD2_BENIGN_UTERUS_NOS	Wald ratio	1	-1.06939	1.05981	0.312957	-3.14662	1.00784	0.343218	0.042997	2.73969	0.899427
R9_D3_OTHERBLOOD	Wald ratio	1	-0.822624	0.819947	0.315733	-2.42972	0.784472	0.439277	0.0880614	2.19125	0.899427
R9_D3_VONVILLEBRAND	Wald ratio	1	1.93939	1.9629	0.323141	-1.9079	5.78669	6.95454	0.148392	325.931	0.899427
R9_E4_GRAVES_STRICT	Wald ratio	1	0.662275	0.672261	0.324552	-0.655356	1.97991	1.9392	0.519257	7.24206	0.899427
R9_E4_OBESITY	Wald ratio	1	0.251234	0.251849	0.318493	-0.24239	0.744859	1.28561	0.78475	2.10614	0.899427
R9_E4_THYTOXGOITDIF	Wald ratio	1	0.533167	0.539024	0.322597	-0.523319	1.58965	1.70432	0.59255	4.90205	0.899427
R9_F5_EATOTH	Wald ratio	1	-0.922074	0.917172	0.314731	-2.71973	0.875583	0.397693	0.0658924	2.40028	0.899427
R9_F5_OPIOIDS	Wald ratio	1	-1.08424	1.07755	0.314315	-3.19623	1.02775	0.338159	0.040916	2.79478	0.899427
R9_G6_MUSDYST	Wald ratio	1	2.45653	2.46459	0.318896	-2.37407	7.28713	11.6643	0.0931009	1461.38	0.899427
R9_H7_BLEPHAROCHALASIS	Wald ratio	1	-0.389098	0.394385	0.323842	-1.16209	0.383897	0.677668	0.312831	1.46799	0.899427
R9_H7_EXOPTHALMUS	Wald ratio	1	-2.08944	2.11507	0.323211	-6.23497	2.0561	0.123757	0.00195968	7.81542	0.899427
R9_H7_EYELIDDIS	Wald ratio	1	-0.31089	0.307586	0.31214	-0.913759	0.291979	0.732795	0.401014	1.33907	0.899427
R9_H7_SEVVISIMPMONOC	Wald ratio	1	-2.68153	2.64974	0.311539	-7.87502	2.51195	0.0684583	0.000380123	12.329	0.899427
R9_H8_HL_PRESBY	Wald ratio	1	-0.57939	0.575053	0.313674	-1.70649	0.547713	0.56024	0.181501	1.72929	0.899427
R9_H8_POSTMASTNAS	Wald ratio	1	3.80117	3.75002	0.310755	-3.54887	11.1512	44.7536	0.028757	69648.7	0.899427
R9_I9_MI_STRICT	Wald ratio	1	0.269232	0.265206	0.310019	-0.250571	0.789035	1.30896	0.778356	2.20127	0.899427
R9_KRA_PSY_ALCOH_EXMORE	Wald ratio	1	-0.543292	0.547227	0.320803	-1.61586	0.529274	0.580833	0.19872	1.6977	0.899427
R9_L12_CORNSANDCALLOS	Wald ratio	1	-0.79516	0.801732	0.321294	-2.36656	0.776235	0.451509	0.0938033	2.17327	0.899427
R9_L12_PRURIGONAS	Wald ratio	1	2.10536	2.10733	0.317764	-2.02501	6.23572	8.21003	0.131992	510.67	0.899427
R9_L12_URTICA_NAS	Wald ratio	1	0.443292	0.449335	0.323863	-0.437405	1.32399	1.55783	0.64571	3.75838	0.899427
R9_M13_BURSITISHIPOTH	Wald ratio	1	-1.58686	1.60318	0.322263	-4.7291	1.55538	0.204567	0.00883446	4.73687	0.899427
R9_M13_OTHERBONE	Wald ratio	1	-0.438935	0.442321	0.321028	-1.30588	0.428013	0.644722	0.270933	1.53421	0.899427
R9_M13_TOEDEFORMOTH	Wald ratio	1	-1.13691	1.14013	0.318679	-3.37158	1.09775	0.320808	0.0343355	2.99741	0.899427
R9_N14_OTHDISMALEGEN	Wald ratio	1	-1.15902	1.16532	0.319934	-3.44305	1.12501	0.313794	0.0319671	3.08025	0.899427
R9_N14_PROSTATITIS	Wald ratio	1	-0.581933	0.58984	0.323841	-1.73802	0.574153	0.558817	0.175868	1.77563	0.899427
R9_N14_VULVOVAGINFINOTH	Wald ratio	1	0.92367	0.925084	0.318051	-0.889494	2.73683	2.51852	0.410863	15.438	0.899427
R9_O15_MATERN_HYPERT_UNS	Wald ratio	1	-2.21661	2.18413	0.310166	-6.49751	2.06428	0.108977	0.00150719	7.87961	0.899427
R9_POLLENALLERG	Wald ratio	1	0.462397	0.46277	0.317701	-0.444633	1.36943	1.58788	0.64106	3.9331	0.899427
R9_T2D_WIDE	Wald ratio	1	-0.20368	0.202815	0.315251	-0.601198	0.193838	0.815723	0.548154	1.2139	0.899427
R9_E4_HYPOKALAEMIA	Wald ratio	1	0.613033	0.625165	0.326793	-0.61229	1.83836	1.84602	0.542108	6.2862	0.899434
R9_H7_STRABNAS	Wald ratio	1	2.09944	2.14363	0.327391	-2.10208	6.30096	8.16158	0.122201	545.095	0.899434
R9_I9_CHD	Wald ratio	1	0.198439	0.202578	0.3273	-0.198614	0.595491	1.2195	0.819866	1.81392	0.899434
R9_K11_CONSTIPATION	Wald ratio	1	-0.197897	0.201494	0.326027	-0.592825	0.197031	0.820454	0.552764	1.21778	0.899434
R9_PHLEBI_THROMBOP_SUPERF_VESSE_LOWER_EXTREMITI	Wald ratio	1	3.84974	3.9233	0.32647	-3.83993	11.5394	46.9807	0.021495	102684	0.899434
R9_R18_RETEN_URINE	Wald ratio	1	-0.33578	0.342644	0.327102	-1.00736	0.335801	0.71478	0.365181	1.39906	0.899434
R9_SLE_OTH	Wald ratio	1	2.26703	2.31228	0.326874	-2.26504	6.79911	9.65073	0.103825	897.05	0.899434
R9_CD2_PRIMARY_LYMPHOID_HEMATOPOIETIC_NAS_EXALLC	Wald ratio	1	-2.20873	2.26294	0.329043	-6.64411	2.22664	0.10984	0.00130167	9.26865	0.89962
R9_H7_CORNEALDEFORM	Wald ratio	1	-1.38899	1.42141	0.328473	-4.17495	1.39697	0.249326	0.0153759	4.04293	0.89962
R9_JOINTPAIN	Wald ratio	1	-0.225679	0.230998	0.328582	-0.678436	0.227077	0.797974	0.50741	1.25493	0.89962
R9_MACULAR_PUCKER	Wald ratio	1	0.587787	0.601756	0.328675	-0.591655	1.76723	1.8	0.553411	5.85461	0.89962
R9_L12_ERYT_INTERTRIG	Wald ratio	1	1.45058	1.48757	0.329492	-1.46505	4.36622	4.2656	0.231066	78.7454	0.899768
R9_AB1_ACTINOMYCOSIS	Wald ratio	1	3.47493	3.69335	0.346776	-3.76404	10.7139	32.2955	0.0231899	44976.4	0.90174
R9_AB1_OTHER_INFECTIONS	Wald ratio	1	-0.697835	0.735182	0.342519	-2.13879	0.743121	0.497662	0.117797	2.10249	0.90174
R9_C3_OVARY_MUCINO_EXALLC	Wald ratio	1	3.15835	3.3062	0.339435	-3.3218	9.63849	23.5317	0.036088	15344.2	0.90174
R9_C3_PROSTATE_EXALLC	Wald ratio	1	0.330352	0.352644	0.348868	-0.36083	1.02153	1.39146	0.697098	2.77745	0.90174
R9_CD2_BENIGN_BONE_CARTILAGE_NOS	Wald ratio	1	-2.47024	2.56201	0.334956	-7.49178	2.5513	0.0845646	0.000557651	12.8238	0.90174
R9_CD2_BENIGN_CONNSOFT_TRUNK	Wald ratio	1	-2.61955	2.78438	0.346807	-8.07693	2.83784	0.072836	0.000310624	17.0788	0.90174
R9_CD2_BENIGN_MENINGES_CEREBRAL	Wald ratio	1	0.688495	0.732199	0.347057	-0.746614	2.1236	1.99072	0.473969	8.36122	0.90174
R9_CD2_INSITU_BREAST_LOBULAR_EXALLC	Wald ratio	1	2.66579	2.75289	0.332865	-2.72988	8.06146	14.3793	0.0652268	3169.92	0.90174
R9_CD2_LYMPHOID_LEUKAEMIA_EXALLC	Wald ratio	1	-0.871349	0.924132	0.34574	-2.68265	0.939949	0.418387	0.0683819	2.55985	0.90174
R9_COPD_LATER	Wald ratio	1	0.3529	0.36939	0.339397	-0.371105	1.0769	1.42319	0.689972	2.93558	0.90174
R9_COPD_OPPORTUNIST_INFECTIONS	Wald ratio	1	-1.38285	1.44975	0.340158	-4.22437	1.45867	0.250862	0.0146346	4.30022	0.90174
R9_D3_ITP	Wald ratio	1	-1.18571	1.25004	0.342858	-3.63579	1.26438	0.30553	0.026363	3.54088	0.90174
R9_D3_OTHERWHITECELL	Wald ratio	1	0.869112	0.924947	0.347405	-0.943784	2.68201	2.38479	0.389152	14.6144	0.90174
R9_E4_OBESITYXTRMALV	Wald ratio	1	1.02387	1.09261	0.348713	-1.11764	3.16539	2.78396	0.32705	23.698	0.90174
R9_E4_PROTMALMODMILD	Wald ratio	1	2.41914	2.56225	0.345095	-2.60287	7.44115	11.2362	0.0740608	1704.7	0.90174
R9_E4_THYROIDITNAS	Wald ratio	1	1.67446	1.775	0.345499	-1.80455	5.15347	5.33591	0.164548	173.031	0.90174
R9_F5_ADHD	Wald ratio	1	0.722019	0.748421	0.334683	-0.744886	2.18892	2.05859	0.474788	8.92561	0.90174
R9_F5_OCD	Wald ratio	1	-0.79499	0.818416	0.331361	-2.39909	0.809105	0.451586	0.0908009	2.2459	0.90174
R9_F5_SCHIZPER	Wald ratio	1	-1.46615	1.53836	0.340562	-4.48134	1.54905	0.230813	0.0113183	4.70698	0.90174
R9_G6_MYOMUSCINOTH	Wald ratio	1	2.42289	2.511	0.33459	-2.49867	7.34446	11.2785	0.0821939	1547.61	0.90174
R9_G6_PARKINSON	Wald ratio	1	-0.521019	0.553258	0.346332	-1.60541	0.563367	0.593915	0.200808	1.75658	0.90174
R9_H7_APHAKIA	Wald ratio	1	1.53744	1.63673	0.347556	-1.67055	4.74544	4.65269	0.188144	115.058	0.90174
R9_H8_MASTCHRON	Wald ratio	1	-1.27062	1.31553	0.334112	-3.84906	1.30781	0.280657	0.0212998	3.69808	0.90174
R9_I9_OTHINTRACRA	Wald ratio	1	-1.22336	1.28461	0.340935	-3.74119	1.29448	0.29424	0.0237257	3.64909	0.90174
R9_I9_OTHPER	Wald ratio	1	0.730773	0.755682	0.333525	-0.750364	2.21191	2.07668	0.472195	9.13314	0.90174
R9_J10_PNEUMONISOLLIQ	Wald ratio	1	0.698565	0.741361	0.346053	-0.754503	2.15163	2.01086	0.470244	8.59889	0.90174
R9_K11_ABSCANAL	Wald ratio	1	-0.667603	0.701196	0.341051	-2.04195	0.706742	0.512937	0.129776	2.02737	0.90174
R9_K11_CHRONPANC	Wald ratio	1	-0.588562	0.621005	0.343253	-1.80573	0.628607	0.555125	0.164354	1.875	0.90174
R9_K11_DIAHER	Wald ratio	1	-0.3211	0.336816	0.340417	-0.981259	0.339058	0.72535	0.374839	1.40363	0.90174
R9_K11_IMPACT	Wald ratio	1	2.454	2.58282	0.342051	-2.60834	7.51633	11.6347	0.0736569	1837.81	0.90174
R9_K11_INTESTOTH	Wald ratio	1	-0.139981	0.14863	0.346291	-0.431296	0.151334	0.869375	0.649666	1.16339	0.90174
R9_L12_FOREIGNBODYGRANULOMA	Wald ratio	1	3.59486	3.79254	0.343192	-3.83851	11.0282	36.4105	0.0215256	61588.3	0.90174
R9_L12_OTHERCONTACT	Wald ratio	1	0.68662	0.71456	0.336603	-0.713918	2.08716	1.98699	0.489722	8.06196	0.90174
R9_L12_PARAPSO_RETIFORM	Wald ratio	1	-3.18828	3.33414	0.338945	-9.72319	3.34663	0.0412429	5.98787e-05	28.407	0.90174
R9_M13_LIMBPAIN	Wald ratio	1	0.203909	0.216167	0.345531	-0.219778	0.627595	1.22619	0.802697	1.8731	0.90174
R9_M13_MYOSITIS	Wald ratio	1	1.27205	1.35494	0.347819	-1.38362	3.92772	3.56816	0.250669	50.7912	0.90174
R9_M13_SPONDYLINFLAMNAS	Wald ratio	1	-0.879888	0.939062	0.348766	-2.72045	0.960674	0.41483	0.0658452	2.61346	0.90174
R9_M13_SYNOHYPERTROPH	Wald ratio	1	-2.0529	2.154	0.340556	-6.27474	2.16893	0.128362	0.00188328	8.74893	0.90174
R9_N14_MALEINFERT	Wald ratio	1	0.960065	1.00573	0.339784	-1.01117	2.9313	2.61187	0.363793	18.752	0.90174
R9_N14_MENOPAUSOT	Wald ratio	1	-0.500199	0.531122	0.346307	-1.5412	0.540801	0.60641	0.214124	1.71738	0.90174
R9_N14_UTER_POLYP	Wald ratio	1	-0.639502	0.675923	0.344089	-1.96431	0.685308	0.527555	0.140252	1.98438	0.90174
R9_O15_LABOUR_MALPOS	Wald ratio	1	0.40484	0.426577	0.342598	-0.43125	1.24093	1.49906	0.649696	3.45883	0.90174
R9_O15_PREECLAMPS_CHRONIC_HYPERT	Wald ratio	1	-2.76622	2.86911	0.334977	-8.38969	2.85724	0.0628993	0.000227199	17.4135	0.90174
R9_Q17_CONGEN_MALFO_PULMONARY_TRICU_VALVES	Wald ratio	1	-2.32423	2.4573	0.344226	-7.14053	2.49207	0.0978588	0.000792331	12.0863	0.90174
R9_THROMBOCYTAEMIA	Wald ratio	1	-1.10589	1.1461	0.33459	-3.35225	1.14048	0.330918	0.0350056	3.12826	0.90174
R9_VWXY20_INTENTI_SELF_H_SHARP_OBJECT	Wald ratio	1	-1.3113	1.3995	0.348768	-4.05432	1.43171	0.269468	0.0173473	4.18586	0.90174
R9_Z21_PROBL_RELATED_MEDICAL_FACILITI_OTH_HEALTH_CARE	Wald ratio	1	0.802758	0.849531	0.344688	-0.862323	2.46784	2.23169	0.42218	11.7969	0.90174
R9_RHEUMA_OTHER_WIDE	Wald ratio	1	0.428995	0.458371	0.349318	-0.469412	1.3274	1.53571	0.62537	3.77123	0.901875
R9_AB1_BACT_BIR_OTHER_INF_AGENTS	Wald ratio	1	0.65372	0.701151	0.351154	-0.720535	2.02798	1.92268	0.486492	7.59869	0.901898
R9_G6_ATYFAC	Wald ratio	1	0.897031	0.962498	0.351345	-0.989464	2.78353	2.45231	0.371776	16.176	0.901898
R9_G6_MIGRAINE	Wald ratio	1	0.256072	0.275211	0.352134	-0.283341	0.795484	1.29185	0.753263	2.21551	0.901898
R9_I9_CARDMYORESTR	Wald ratio	1	-3.36263	3.60873	0.351438	-10.4357	3.71048	0.034644	2.93638e-05	40.8736	0.901898
R9_J10_COPD	Wald ratio	1	0.261933	0.28101	0.351278	-0.288846	0.812712	1.29944	0.749128	2.25401	0.901898
R9_K11_ATTRITION	Wald ratio	1	-1.14182	1.2267	0.351953	-3.54616	1.26251	0.319237	0.0288352	3.53428	0.901898
R9_M13_MYALGIA	Wald ratio	1	0.401086	0.429907	0.35084	-0.441531	1.2437	1.49345	0.643051	3.46843	0.901898
R9_M13_POLYARTHROPATHIES	Wald ratio	1	0.199979	0.215089	0.352502	-0.221597	0.621554	1.22138	0.801238	1.86182	0.901898
R9_H7_PURENDOPHTHALMITIS	Wald ratio	1	2.77768	2.99859	0.354275	-3.09955	8.65491	16.0817	0.0450693	5738.27	0.904397
R9_TRACHEOBRONCHOMAL	Wald ratio	1	-3.20531	3.45785	0.353944	-9.98269	3.57207	0.0405463	4.61926e-05	35.5901	0.904397
R9_K11_OTHAPPEND	Wald ratio	1	-1.8908	2.04453	0.355065	-5.89807	2.11647	0.150951	0.00274474	8.3018	0.904499
R9_U22_COVID19_CONFIRMED	Wald ratio	1	0.794687	0.85938	0.355111	-0.889699	2.47907	2.21375	0.410779	11.9302	0.904499
R9_K11_ORAL_LICHEN_PLANUS	Wald ratio	1	1.45142	1.57444	0.3566	-1.63449	4.53733	4.26918	0.195053	93.4408	0.907273
R9_AB1_HIV_NOS	Wald ratio	1	-1.97609	2.27306	0.384655	-6.43128	2.47911	0.138611	0.00161038	11.9307	0.907366
R9_AB1_MALARIA	Wald ratio	1	-2.81404	3.1266	0.368103	-8.94218	3.3141	0.0599621	0.000130755	27.4976	0.907366
R9_AB1_OTHER_SPIROCHAETAL	Wald ratio	1	0.672081	0.745072	0.367038	-0.788259	2.13242	1.95831	0.454635	8.43527	0.907366
R9_AB1_OTHER_VIRAL	Wald ratio	1	-0.329165	0.364907	0.367029	-1.04438	0.386052	0.719524	0.351909	1.47116	0.907366
R9_AB1_SCABIES	Wald ratio	1	0.923151	1.07008	0.388306	-1.1742	3.02051	2.51721	0.309065	20.5017	0.907366
R9_AB1_ZOONOTIC_BACTERIAL	Wald ratio	1	-1.46294	1.67114	0.381348	-4.73838	1.81249	0.231554	0.00875282	6.12571	0.907366
R9_C3_RECTUM_ADENO	Wald ratio	1	-0.639323	0.739378	0.387216	-2.0885	0.809858	0.52765	0.123872	2.24759	0.907366
R9_C3_STOMACH_ADENO_EXALLC	Wald ratio	1	-1.19667	1.31186	0.361668	-3.76791	1.37458	0.3022	0.0231003	3.95341	0.907366
R9_CAMPYLOENTERITIS	Wald ratio	1	1.2308	1.34444	0.359946	-1.40432	3.86591	3.42396	0.245535	47.7466	0.907366
R9_CD2_BENIGN_BONE_SCAPULA_LONG_UPPER	Wald ratio	1	2.03689	2.23756	0.362655	-2.34872	6.4225	7.66671	0.0954908	615.54	0.907366
R9_CD2_BENIGN_BRAIN_CNS	Wald ratio	1	-0.754502	0.850837	0.375199	-2.42214	0.913139	0.470245	0.0887312	2.49213	0.907366
R9_CD2_BENIGN_BRAIN_INFRATENT	Wald ratio	1	-2.62313	2.94665	0.373354	-8.39857	3.1523	0.0725751	0.000225189	23.3898	0.907366
R9_CD2_BENIGN_BRONCHUS_LUNG	Wald ratio	1	1.69617	1.95933	0.386661	-2.14412	5.53647	5.45303	0.117171	253.78	0.907366
R9_CD2_BENIGN_EAR_NASAL_SINUS	Wald ratio	1	1.00834	1.10132	0.35989	-1.15024	3.16692	2.74104	0.31656	23.7342	0.907366
R9_CD2_BENIGN_MELANOCYTIC_TRUNK	Wald ratio	1	-0.542057	0.622127	0.383592	-1.76143	0.677311	0.581551	0.1718	1.96858	0.907366
R9_CHARCOT	Wald ratio	1	-1.43662	1.63951	0.380895	-4.65006	1.77682	0.237731	0.00956107	5.91104	0.907366
R9_D3_ANAEMIAINCHRONICDISEASE	Wald ratio	1	1.27126	1.46704	0.386191	-1.60414	4.14667	3.56534	0.201062	63.2228	0.907366
R9_D3_OTHNONTHROMBOCYTOPENPURPURA	Wald ratio	1	2.1803	2.42615	0.368829	-2.57495	6.93555	8.84899	0.0761579	1028.19	0.907366
R9_D3_SPLEENNAS	Wald ratio	1	-3.32974	3.69517	0.367532	-10.5723	3.91279	0.0358025	2.56167e-05	50.0384	0.907366
R9_DRUGADVERS_DYSTON	Wald ratio	1	-3.39589	3.83775	0.37623	-10.9179	4.12611	0.0335109	1.81312e-05	61.9363	0.907366
R9_E4_AMYL_SCNDSYST	Wald ratio	1	3.4561	3.78368	0.361021	-3.95992	10.8721	31.6931	0.0190646	52686.9	0.907366
R9_E4_HYPERPARA	Wald ratio	1	0.430213	0.483368	0.373449	-0.517189	1.37762	1.53758	0.596194	3.96543	0.907366
R9_E4_OVARFAIL	Wald ratio	1	-1.45683	1.64818	0.376749	-4.68728	1.77361	0.232972	0.00921174	5.89206	0.907366
R9_E4_PCOS	Wald ratio	1	0.830526	0.950323	0.38215	-1.03211	2.69316	2.29453	0.356256	14.7783	0.907366
R9_E4_THYROIDITCHRON	Wald ratio	1	3.04254	3.4272	0.374669	-3.67478	9.75985	20.9583	0.025355	17324	0.907366
R9_F5_DEPPER	Wald ratio	1	-1.2963	1.44428	0.369431	-4.12709	1.53449	0.273542	0.0161297	4.63897	0.907366
R9_F5_PSYCHDEV	Wald ratio	1	0.530658	0.596818	0.373925	-0.639106	1.70042	1.70005	0.527764	5.47626	0.907366
R9_FE_STRICT	Wald ratio	1	0.399246	0.454804	0.380029	-0.492169	1.29066	1.4907	0.611299	3.63519	0.907366
R9_G6_ALCODEGEN	Wald ratio	1	1.30991	1.46839	0.372355	-1.56814	4.18796	3.70584	0.208433	65.8881	0.907366
R9_G6_ATROPHCIRCUM	Wald ratio	1	1.50356	1.64775	0.361509	-1.72603	4.73315	4.49767	0.17799	113.653	0.907366
R9_G6_CERCYST	Wald ratio	1	-0.783471	0.899359	0.383675	-2.54621	0.979272	0.456818	0.0783778	2.66252	0.907366
R9_G6_ICNEUROP	Wald ratio	1	-2.16243	2.47411	0.382106	-7.0117	2.68683	0.115045	0.000901279	14.6851	0.907366
R9_G6_MERALGIA	Wald ratio	1	1.0701	1.22036	0.380555	-1.32181	3.46201	2.91568	0.266654	31.881	0.907366
R9_G6_STATUSEPI	Wald ratio	1	0.965459	1.11287	0.385645	-1.21576	3.14668	2.62599	0.296484	23.2588	0.907366
R9_GOUT_KIDNEY	Wald ratio	1	2.09118	2.28674	0.360464	-2.39083	6.5732	8.0945	0.0915537	715.655	0.907366
R9_H7_DISORDERLENSNAS	Wald ratio	1	-2.2156	2.41218	0.358354	-6.94347	2.51227	0.109088	0.000964918	12.3329	0.907366
R9_H7_EYEOTH	Wald ratio	1	-0.509933	0.564196	0.36609	-1.61576	0.595891	0.600536	0.19874	1.81465	0.907366
R9_H7_IRIDOCHRONIC	Wald ratio	1	0.855749	0.951103	0.368257	-1.00841	2.71991	2.35314	0.364798	15.179	0.907366
R9_H7_OCUPAIN	Wald ratio	1	-0.701713	0.775237	0.365381	-2.22118	0.817751	0.495735	0.108481	2.2654	0.907366
R9_H7_PRESBYOPIA	Wald ratio	1	-0.853703	0.978266	0.382843	-2.7711	1.0637	0.425835	0.0625929	2.89706	0.907366
R9_H7_RETINALDISOTH	Wald ratio	1	0.213119	0.243849	0.382129	-0.264825	0.691064	1.23753	0.76734	1.99584	0.907366
R9_H8_EUSTNAS	Wald ratio	1	-1.23997	1.35816	0.361253	-3.90195	1.42202	0.289393	0.0202024	4.14547	0.907366
R9_H8_PERIPHVERTIGO	Wald ratio	1	0.625529	0.709919	0.378249	-0.765912	2.01697	1.86923	0.46491	7.51551	0.907366
R9_I9_ARTOTH	Wald ratio	1	-0.633146	0.689316	0.35835	-1.9842	0.717913	0.530919	0.13749	2.05015	0.907366
R9_I9_LBBB	Wald ratio	1	0.71962	0.817541	0.378738	-0.88276	2.322	2.05365	0.41364	10.196	0.907366
R9_I9_PERICARD	Wald ratio	1	-1.01243	1.13754	0.373458	-3.24201	1.21715	0.363336	0.0390853	3.37755	0.907366
R9_J10_CHEMGASRESP	Wald ratio	1	2.0283	2.33194	0.384416	-2.54231	6.5989	7.60113	0.0786847	734.287	0.907366
R9_J10_INORGPNEUMOC	Wald ratio	1	-3.01323	3.35923	0.369719	-9.59733	3.57087	0.0491327	6.79099e-05	35.5475	0.907366
R9_J10_VOCALLARYNX	Wald ratio	1	-0.238312	0.263263	0.365346	-0.754308	0.277683	0.787956	0.470336	1.32007	0.907366
R9_K11_ALCGASTR	Wald ratio	1	-1.48088	1.71759	0.388586	-4.84736	1.8856	0.227437	0.00784908	6.59029	0.907366
R9_K11_DEEP_BITE_INCLAVO	Wald ratio	1	-0.611287	0.677019	0.366574	-1.93824	0.71567	0.542652	0.143956	2.04556	0.907366
R9_K11_GINGIVITIS_PERIODONTAL	Wald ratio	1	-0.122551	0.140759	0.383948	-0.398438	0.153336	0.884661	0.671368	1.16572	0.907366
R9_K11_MN_PROGN_AND_SURGRT	Wald ratio	1	-2.92847	3.26376	0.369575	-9.32543	3.46849	0.0534789	8.91286e-05	32.0883	0.907366
R9_K11_OTHANRECT	Wald ratio	1	-0.316914	0.364337	0.38439	-1.03102	0.397187	0.728393	0.356645	1.48763	0.907366
R9_K11_TOOTH_DEV	Wald ratio	1	-0.83028	0.903055	0.35788	-2.60027	0.939708	0.435927	0.0742537	2.55923	0.907366
R9_L12_ACNE_NAS	Wald ratio	1	-1.72923	1.93867	0.372409	-5.52903	2.07056	0.17742	0.00396985	7.92925	0.907366
R9_L12_BULLOUS	Wald ratio	1	-0.795127	0.917569	0.386184	-2.59356	1.00331	0.451524	0.0747532	2.72729	0.907366
R9_L12_ERYTHEMANODOSUM	Wald ratio	1	-1.07517	1.24617	0.388257	-3.51765	1.36731	0.34124	0.029669	3.92479	0.907366
R9_L12_POLYMORPHLIGHTERUPT	Wald ratio	1	2.33698	2.56153	0.361592	-2.68362	7.35758	10.3499	0.0683152	1568.04	0.907366
R9_M13_BAKERCYST	Wald ratio	1	-0.678457	0.782287	0.385792	-2.21174	0.854826	0.507399	0.10951	2.35096	0.907366
R9_M13_DEFORMACQ	Wald ratio	1	0.912658	1.00692	0.364732	-1.06091	2.88622	2.49093	0.346142	17.9255	0.907366
R9_M13_FATIGFRACT	Wald ratio	1	3.03536	3.45754	0.38	-3.74141	9.81213	20.8084	0.0237206	18253.8	0.907366
R9_M13_HTROMBMICROANG	Wald ratio	1	-2.51079	2.76153	0.363244	-7.92339	2.90181	0.0812041	0.000362172	18.2071	0.907366
R9_M13_LIMBDEFORM	Wald ratio	1	2.73043	3.07756	0.374968	-3.30159	8.76245	15.3395	0.0368247	6389.73	0.907366
R9_M13_LOWBACKPAINORANDSCIATICA	Wald ratio	1	-0.167356	0.185452	0.36683	-0.530842	0.196129	0.845898	0.58811	1.21668	0.907366
R9_M13_MUSCONTRAC	Wald ratio	1	3.20641	3.61526	0.375128	-3.8795	10.2923	24.6903	0.0206611	29505.4	0.907366
R9_M13_PERONEALTEND	Wald ratio	1	1.69419	1.87567	0.366397	-1.98213	5.37051	5.44223	0.137776	214.972	0.907366
R9_M13_RECUDISLOCATIO	Wald ratio	1	-0.667354	0.753983	0.3761	-2.14516	0.810453	0.513064	0.117049	2.24893	0.907366
R9_M13_SCIATICA	Wald ratio	1	-0.242589	0.271876	0.372244	-0.775465	0.290288	0.784594	0.46049	1.33681	0.907366
R9_M13_SPONDYLOPATHY	Wald ratio	1	-0.172424	0.199724	0.387967	-0.563884	0.219036	0.841622	0.568995	1.24488	0.907366
R9_N14_FEMGENPAIN	Wald ratio	1	0.382663	0.442318	0.386968	-0.484281	1.24961	1.46618	0.61614	3.48897	0.907366
R9_N14_ISOLPROTEINURIA	Wald ratio	1	1.87706	2.09549	0.370381	-2.23011	5.98423	6.53426	0.107517	397.115	0.907366
R9_N14_POSTMENATRVAG	Wald ratio	1	-0.638144	0.724962	0.378727	-2.05907	0.782781	0.528272	0.127573	2.18755	0.907366
R9_N14_RENALTUBULOOTH	Wald ratio	1	-1.23065	1.38366	0.373779	-3.94262	1.48132	0.292102	0.0193972	4.39876	0.907366
R9_O15_DELIV_FORCEP_VAC	Wald ratio	1	-0.394742	0.439151	0.368719	-1.25548	0.465994	0.673854	0.28494	1.5936	0.907366
R9_O15_PREG_VENOUS_HAEMORRH	Wald ratio	1	-1.42583	1.62971	0.381627	-4.62006	1.76839	0.240308	0.00985218	5.86143	0.907366
R9_P16_FET_NEWB_MATERN_FACTO_COMPLICATIO_PREGNAC_LABOUR_DELIV	Wald ratio	1	-1.95719	2.18194	0.369722	-6.23381	2.31942	0.141254	0.00196197	10.1698	0.907366
R9_PAIN	Wald ratio	1	-0.10278	0.118236	0.384694	-0.334523	0.128962	0.902325	0.715679	1.13765	0.907366
R9_Q17_OTHER_SPECIFE_CONGEN_MALFO_SYNDR_AFFECTING_MULTIPLE_SYSTEMS	Wald ratio	1	1.4783	1.69726	0.383759	-1.84833	4.80492	4.38547	0.1575	122.11	0.907366
R9_T1D	Wald ratio	1	0.515222	0.56489	0.361729	-0.591962	1.62241	1.67401	0.553241	5.06527	0.907366
R9_ULCERPROCT	Wald ratio	1	0.72838	0.845866	0.38918	-0.929517	2.38628	2.07172	0.394744	10.8729	0.907819
R9_G6_HCOTHUNS	Wald ratio	1	-1.54114	1.79454	0.390454	-5.05844	1.97616	0.214137	0.00635546	7.21497	0.908926
R9_K11_PARALIL	Wald ratio	1	-0.937926	1.09194	0.390366	-3.07813	1.20228	0.391439	0.0460453	3.32769	0.908926
R9_D3_SIDEROANAEMIAHERED	Wald ratio	1	2.99742	3.50187	0.392026	-3.86624	9.86107	20.0337	0.0209369	19169.5	0.909471
R9_K11_GASTRODUOULC	Wald ratio	1	-0.32473	0.379591	0.39229	-1.06873	0.419269	0.722723	0.343445	1.52085	0.909471
R9_L12_LYMPHADENITIS	Wald ratio	1	0.717261	0.83784	0.391952	-0.924905	2.35943	2.04881	0.396569	10.5849	0.909471
R9_M13_INFBURSA	Wald ratio	1	-1.11879	1.30575	0.391546	-3.67807	1.44049	0.326674	0.0252717	4.22274	0.909471
R9_CD2_BENIGN_LIP	Wald ratio	1	-1.24884	1.46344	0.393462	-4.11718	1.61951	0.286838	0.0162903	5.05062	0.910095
R9_G6_HERATAXIA	Wald ratio	1	1.65567	1.94281	0.394099	-2.15223	5.46358	5.23661	0.116225	235.94	0.910095
R9_H8_LABYRINTHITIS	Wald ratio	1	3.38584	3.97354	0.394161	-4.4023	11.174	29.5427	0.0122491	71251.9	0.910095
R9_M13_FINGERDEFORM	Wald ratio	1	-2.37578	2.78354	0.393377	-7.83152	3.07996	0.092942	0.000397022	21.7575	0.910095
R9_NECROVASC_FG	Wald ratio	1	0.743653	0.874036	0.394866	-0.969457	2.45676	2.10361	0.379289	11.667	0.910797
R9_AB1_GONOCOCCAL	Wald ratio	1	1.01913	1.20251	0.396715	-1.33779	3.37605	2.77078	0.262425	29.2549	0.912921
R9_M13_TROCHANTERICBURSITIS	Wald ratio	1	0.512837	0.605471	0.396992	-0.673886	1.69956	1.67002	0.509724	5.47155	0.912921
R9_STILL_ADULT	Wald ratio	1	-2.82644	3.3351	0.396726	-9.36322	3.71035	0.0592236	8.5823e-05	40.8682	0.912921
R9_AB1_BACT_INTEST_OTH	Wald ratio	1	0.398065	0.47772	0.404699	-0.538267	1.3344	1.48894	0.583759	3.7977	0.915084
R9_AB1_OTHER_PROTOZOAL	Wald ratio	1	-1.62829	1.93986	0.401254	-5.43042	2.17384	0.196265	0.00438125	8.79201	0.915084
R9_AB1_VIRAL_ENCEPHALITIS_NOS	Wald ratio	1	1.28262	1.53514	0.403432	-1.72625	4.29148	3.60607	0.17795	73.0749	0.915084
R9_CHRONLARGE	Wald ratio	1	0.753065	0.895995	0.40064	-1.00309	2.50922	2.1235	0.366746	12.2953	0.915084
R9_G6_NEUINFL	Wald ratio	1	0.60733	0.722519	0.400587	-0.808807	2.02347	1.83552	0.445389	7.56451	0.915084
R9_H7_CONJUHAEMOR	Wald ratio	1	-0.69012	0.82678	0.403882	-2.31061	0.930369	0.501516	0.0992009	2.53544	0.915084
R9_I9_AORTANEUR	Wald ratio	1	-0.360483	0.427483	0.399078	-1.19835	0.477384	0.697339	0.301691	1.61185	0.915084
R9_K11_GULC	Wald ratio	1	-0.392335	0.468376	0.402227	-1.31035	0.525681	0.675478	0.269725	1.69161	0.915084
R9_K11_OVERJET	Wald ratio	1	1.34631	1.60743	0.402279	-1.80424	4.49687	3.84323	0.164599	89.7356	0.915084
R9_L12_ACNE_CONGLOBLATA	Wald ratio	1	-2.62555	3.13995	0.403056	-8.77986	3.52876	0.0723999	0.0001538	34.0815	0.915084
R9_L12_XEROSCUT	Wald ratio	1	1.64326	1.97135	0.404523	-2.22059	5.5071	5.17199	0.108545	246.436	0.915084
R9_M13_SPONTRUPTSYNOTEND	Wald ratio	1	0.625493	0.742407	0.399497	-0.829624	2.08061	1.86917	0.436213	8.00935	0.915084
R9_N14_OBSTRUREFLUROPATH	Wald ratio	1	0.48116	0.577428	0.404686	-0.650599	1.61292	1.61795	0.521733	5.01744	0.915084
R9_O15_LABOUR_OTHER	Wald ratio	1	-0.539007	0.644098	0.402682	-1.80144	0.723425	0.583327	0.165061	2.06148	0.915084
R9_O15_PLAC_DISORD	Wald ratio	1	1.99914	2.39959	0.40478	-2.70406	6.70234	7.3827	0.0669329	814.31	0.915084
R9_Q17_CLEFT_PALATE	Wald ratio	1	1.74239	2.0901	0.404485	-2.35421	5.83899	5.71096	0.0949681	343.432	0.915084
R9_Q17_CONGEN_MALFO_SPINE_BONY_THORAX	Wald ratio	1	-2.41797	2.88876	0.402577	-8.07993	3.244	0.0891026	0.000309693	25.6359	0.915084
R9_ALCODELIRIUM	Wald ratio	1	-0.652445	0.787818	0.407576	-2.19657	0.891679	0.520771	0.111184	2.43922	0.916634
R9_C3_CLL_EXALLC	Wald ratio	1	-1.17985	1.42774	0.40859	-3.97823	1.61852	0.307324	0.0187188	5.04561	0.916634
R9_C3_NONHODGKIN_EXALLC	Wald ratio	1	0.969392	1.17174	0.40806	-1.32721	3.266	2.63634	0.265216	26.2062	0.916634
R9_H7_GLAUCNAS	Wald ratio	1	-0.73217	0.883072	0.407038	-2.46299	0.998651	0.480864	0.0851798	2.71462	0.916634
R9_K11_ORAL	Wald ratio	1	-0.104367	0.12616	0.408089	-0.351641	0.142906	0.900894	0.703533	1.15362	0.916634
R9_KELA_DIAB_INSUL_EXMORE	Wald ratio	1	-0.143959	0.173752	0.407371	-0.484512	0.196595	0.865924	0.615998	1.21725	0.916634
R9_L12_ATROPHICSKIN	Wald ratio	1	0.478409	0.57905	0.408693	-0.656529	1.61335	1.61351	0.518648	5.01959	0.916634
R9_ST19_FRACT_RIBS_STERNUM_THORACIC_SPINE	Wald ratio	1	-0.313206	0.378404	0.40784	-1.05488	0.428467	0.731099	0.348235	1.5349	0.916634
R9_DM_RETINOPATHY_EXMORE	Wald ratio	1	-0.295287	0.359177	0.411008	-0.999274	0.4087	0.744318	0.368147	1.50486	0.917719
R9_I9_AF_REIMB	Wald ratio	1	0.26395	0.320986	0.4109	-0.365182	0.893082	1.30206	0.69407	2.44265	0.917719
R9_M13_ANKYLOSPON_STRICT	Wald ratio	1	-0.850041	1.03527	0.4116	-2.87917	1.17909	0.427398	0.0561813	3.25141	0.917719
R9_N14_URINOTH	Wald ratio	1	-0.144734	0.176254	0.411551	-0.490191	0.200723	0.865253	0.61251	1.22229	0.917719
R9_NASH	Wald ratio	1	-2.33013	2.83352	0.410881	-7.88382	3.22357	0.0972834	0.000376791	25.1175	0.917719
R9_O15_PRETERM	Wald ratio	1	0.325438	0.396275	0.411508	-0.451261	1.10214	1.38464	0.636824	3.01059	0.917719
R9_AB1_VIRAN_CNS_INFECTIONS_NOS	Wald ratio	1	1.63983	2.01911	0.416703	-2.31762	5.59728	5.15428	0.0985074	269.692	0.918537
R9_ANOSMIA	Wald ratio	1	-1.0862	1.33884	0.417192	-3.71032	1.53792	0.337496	0.0244696	4.6549	0.918537
R9_CD2_BENIGN_HEART	Wald ratio	1	-3.18792	3.94675	0.419244	-10.9235	4.5477	0.0412577	1.80288e-05	94.4154	0.918537
R9_CHRONOTH	Wald ratio	1	0.63112	0.779	0.417845	-0.89572	2.15796	1.87971	0.408313	8.65346	0.918537
R9_DRUGADVERS_TREMOR	Wald ratio	1	-2.35408	2.89684	0.416427	-8.03189	3.32373	0.0949809	0.000324934	27.7638	0.918537
R9_E4_HYPERPRO	Wald ratio	1	-0.905194	1.11902	0.418565	-3.09848	1.28809	0.404464	0.0451177	3.62587	0.918537
R9_E4_NONTOXIC_THYROID	Wald ratio	1	-0.306158	0.374328	0.413422	-1.03984	0.427524	0.73627	0.353511	1.53346	0.918537
R9_H7_DIPLOPIA	Wald ratio	1	0.479179	0.587675	0.414854	-0.672663	1.63102	1.61475	0.510348	5.10909	0.918537
R9_K11_MAJOR_ANOMALI_JAW_SIZE_INCLAVO	Wald ratio	1	1.07377	1.3274	0.418556	-1.52794	3.67548	2.9264	0.216983	39.4676	0.918537
R9_K11_MAXIL_CANINE_FAILED_ERUPT_OBSTRUCTION_TOOTH	Wald ratio	1	-2.14033	2.61864	0.413732	-7.27286	2.9922	0.117616	0.000694127	19.9295	0.918537
R9_K11_REFLUX	Wald ratio	1	-0.188194	0.229899	0.413016	-0.638795	0.262407	0.828454	0.527928	1.30006	0.918537
R9_M13_EARLY_LUMBAR_PROLAPSE	Wald ratio	1	-0.322811	0.395878	0.414826	-1.09873	0.45311	0.724111	0.333293	1.5732	0.918537
R9_M13_POLYMYO	Wald ratio	1	1.92367	2.36806	0.416597	-2.71773	6.56506	6.84602	0.0660245	709.858	0.918537
R9_M13_PSORIARTH	Wald ratio	1	0.51527	0.634773	0.416941	-0.728884	1.75942	1.67409	0.482447	5.8091	0.918537
R9_N14_OTHETNASKIDUR	Wald ratio	1	-0.972502	1.20322	0.418947	-3.33081	1.38581	0.378136	0.035764	3.99806	0.918537
R9_O15_GESTAT_HYPERT	Wald ratio	1	0.324593	0.396421	0.412895	-0.452392	1.10158	1.38347	0.636105	3.00891	0.918537
R9_O15_POSTPART_HEAMORRH_ALLW	Wald ratio	1	-0.325718	0.403127	0.419103	-1.11585	0.464411	0.722009	0.327638	1.59108	0.918537
R9_P16_OTH_DISORD_ORIGINA_PERINA_PERIOD	Wald ratio	1	-1.8133	2.23954	0.418126	-6.2028	2.5762	0.163114	0.00202375	13.147	0.918537
R9_H7_GLAUCOMA_POAG	Wald ratio	1	-0.334957	0.415385	0.420026	-1.14911	0.479198	0.715369	0.316918	1.61478	0.919363
R9_I9_MI_COMPLICATIONS	Wald ratio	1	1.92466	2.39356	0.42134	-2.76673	6.61605	6.85282	0.0628675	746.986	0.921353
R9_C3_MELANOMA_EXALLC	Wald ratio	1	0.453873	0.572256	0.427702	-0.667749	1.57549	1.5744	0.512862	4.83313	0.921835
R9_C3_MELANOMA_SKIN_EXALLC	Wald ratio	1	0.518591	0.65611	0.429293	-0.767385	1.80457	1.67966	0.464226	6.07734	0.921835
R9_C3_OESOPHAGUS_EXALLC	Wald ratio	1	-1.16066	1.50094	0.43935	-4.1025	1.78118	0.313279	0.0165313	5.93683	0.921835
R9_C3_SCLC_EXALLC	Wald ratio	1	1.05857	1.37384	0.440993	-1.63416	3.75129	2.88224	0.195116	42.5761	0.921835
R9_DRUGADVERS_HEADA_NOT_ELSEW_CLASSIFIED	Wald ratio	1	2.43718	3.08636	0.429727	-3.6121	8.48645	11.4407	0.0269952	4848.62	0.921835
R9_E4_PCOS_CONCORTIUM	Wald ratio	1	0.169855	0.219048	0.438091	-0.25948	0.599189	1.18513	0.771453	1.82064	0.921835
R9_F5_GENDER	Wald ratio	1	1.54822	2.00144	0.439195	-2.3746	5.47103	4.70307	0.0930519	237.705	0.921835
R9_F5_MENTALUNSPE	Wald ratio	1	-0.563057	0.730952	0.441118	-1.99572	0.869609	0.569465	0.135915	2.38598	0.921835
R9_F5_PERSMOOD	Wald ratio	1	0.345701	0.442708	0.434874	-0.522007	1.21341	1.41298	0.593329	3.36494	0.921835
R9_F5_VASCDEM	Wald ratio	1	-0.591897	0.752907	0.43178	-2.06759	0.8838	0.553277	0.12649	2.42008	0.921835
R9_G6_ENCEPHOTH	Wald ratio	1	-1.04757	1.34006	0.434372	-3.67408	1.57895	0.35079	0.0253727	4.84984	0.921835
R9_G6_MONONPOTHUS	Wald ratio	1	-0.974313	1.26161	0.439948	-3.44706	1.49843	0.377451	0.0318391	4.47467	0.921835
R9_H7_BINOCUMOVNAS	Wald ratio	1	2.42792	3.06165	0.427772	-3.57292	8.42875	11.3353	0.0280738	4576.79	0.921835
R9_H7_CHORNAS	Wald ratio	1	-2.79309	3.62809	0.441388	-9.90413	4.31796	0.061232	4.99676e-05	75.0356	0.921835
R9_H7_ORBITNAS	Wald ratio	1	-2.59239	3.28907	0.430589	-9.03896	3.85418	0.0748408	0.000118694	47.1899	0.921835
R9_H7_OTHRETARTOCC	Wald ratio	1	-1.17812	1.4905	0.429283	-4.09951	1.74326	0.307856	0.0165807	5.71598	0.921835
R9_H7_RETINOPATPREMAT	Wald ratio	1	-2.97833	3.82144	0.43576	-10.4683	4.51169	0.050878	2.84222e-05	91.0754	0.921835
R9_H7_VISDISTNAS	Wald ratio	1	-0.585244	0.732105	0.424059	-2.02017	0.849682	0.55697	0.132633	2.3389	0.921835
R9_H8_PERFORATION	Wald ratio	1	0.521885	0.671938	0.437344	-0.795113	1.83888	1.6852	0.45153	6.28951	0.921835
R9_H8_SUP_ACUTE	Wald ratio	1	0.291742	0.372622	0.433661	-0.438598	1.02208	1.33876	0.64494	2.77897	0.921835
R9_H8_SUP_OTINAS	Wald ratio	1	-1.05675	1.32433	0.424899	-3.65244	1.53894	0.347583	0.0259278	4.65963	0.921835
R9_H8_VERTIGOCENT	Wald ratio	1	-1.39515	1.79839	0.437881	-4.91998	2.12969	0.247797	0.00729927	8.41225	0.921835
R9_I9_OTHARR	Wald ratio	1	0.180893	0.227261	0.42605	-0.264539	0.626326	1.19829	0.767559	1.87072	0.921835
R9_J10_LARYNGITIS	Wald ratio	1	0.450158	0.562203	0.423304	-0.651761	1.55208	1.56856	0.521127	4.72126	0.921835
R9_K11_ACUTGASTR	Wald ratio	1	-0.564419	0.733239	0.441442	-2.00157	0.87273	0.568691	0.135123	2.39344	0.921835
R9_K11_LIP_ORAL_MUCOSA	Wald ratio	1	-0.403888	0.512648	0.430787	-1.40868	0.600903	0.667719	0.244466	1.82377	0.921835
R9_K11_ORAL_LEUCOPLAC_RELAT	Wald ratio	1	0.721031	0.909658	0.427988	-1.0619	2.50396	2.05655	0.345799	12.2308	0.921835
R9_K11_SUPNUM_ONLY_INCLAVO	Wald ratio	1	1.86153	2.40304	0.438543	-2.84843	6.57148	6.43356	0.0579354	714.429	0.921835
R9_KRA_PSY_EATING_EXMORE	Wald ratio	1	-0.56677	0.727261	0.43579	-1.9922	0.858661	0.567355	0.136395	2.36	0.921835
R9_L12_CUTLAXSEN	Wald ratio	1	2.04345	2.61787	0.435052	-3.08758	7.17447	7.71717	0.0456122	1305.67	0.921835
R9_L12_ERYTHRO_KELA	Wald ratio	1	-1.42287	1.8031	0.43004	-4.95693	2.1112	0.241022	0.00703447	8.25816	0.921835
R9_M13_BURSELBOWOTH	Wald ratio	1	-2.11273	2.73919	0.440529	-7.48154	3.25607	0.120907	0.000563389	25.9474	0.921835
R9_M13_CERVICOBRACHSDR	Wald ratio	1	0.328069	0.422457	0.43741	-0.499946	1.15608	1.38829	0.606563	3.17747	0.921835
R9_M13_INTERVERTEB	Wald ratio	1	-0.155887	0.198425	0.432089	-0.5448	0.233026	0.855656	0.579958	1.26241	0.921835
R9_M13_MUSCLE	Wald ratio	1	0.520959	0.651469	0.423903	-0.75592	1.79784	1.68364	0.469579	6.03658	0.921835
R9_M13_PAGET	Wald ratio	1	-2.5666	3.30366	0.43722	-9.04178	3.90857	0.076796	0.00011836	49.8277	0.921835
R9_N14_GLOMEINOTH	Wald ratio	1	0.484976	0.615289	0.430575	-0.720991	1.69094	1.62414	0.48627	5.4246	0.921835
R9_N14_OTHNONINFVULV	Wald ratio	1	0.544565	0.700112	0.436672	-0.827656	1.91678	1.72386	0.437073	6.79906	0.921835
R9_N14_PROSTAOTH	Wald ratio	1	-0.890239	1.15225	0.439753	-3.14865	1.36817	0.410558	0.0429101	3.92815	0.921835
R9_O15_DELIV_OTHER_ASSIST	Wald ratio	1	1.40174	1.7564	0.424827	-2.0408	4.84428	4.06225	0.129925	127.011	0.921835
R9_O15_FALSE_LAB	Wald ratio	1	0.257167	0.322842	0.425699	-0.375603	0.889938	1.29326	0.686875	2.43498	0.921835
R9_O15_PUERP_COMPL_NAS	Wald ratio	1	-0.853722	1.09248	0.434535	-2.99498	1.28754	0.425827	0.0500376	3.62384	0.921835
R9_PSORI_STRICT	Wald ratio	1	-1.05938	1.36788	0.438651	-3.74042	1.62165	0.34667	0.0237442	5.06145	0.921835
R9_Q17_CYSTIC_KIDNEY_DISEA	Wald ratio	1	0.971089	1.21697	0.424895	-1.41417	3.35634	2.64082	0.243128	28.6841	0.921835
R9_RX_CROHN_2NDLINE	Wald ratio	1	0.19919	0.25723	0.438713	-0.30498	0.703361	1.22041	0.737138	2.02053	0.921835
R9_SCND_OTH_COXARTHROSIS	Wald ratio	1	-0.938316	1.21352	0.439394	-3.31682	1.44019	0.391286	0.0362681	4.22148	0.921835
R9_T1D_STRICT2	Wald ratio	1	2.81868	3.60017	0.433667	-4.23764	9.87501	16.7548	0.0144416	19438.5	0.921835
R9_THYROIDITIS	Wald ratio	1	0.667627	0.85227	0.433421	-1.00282	2.33808	1.94961	0.366842	10.3613	0.921835
R9_ULCER_ARTHR	Wald ratio	1	-1.54353	1.93854	0.425896	-5.34306	2.25601	0.213626	0.0047812	9.54489	0.921835
R9_M13_CARTILAGE	Wald ratio	1	-1.0185	1.3249	0.442047	-3.61531	1.5783	0.361135	0.0269086	4.8467	0.92225
R9_H7_CORNEALDYSTROPHY	Wald ratio	1	1.58164	2.06252	0.443174	-2.46091	5.62418	4.86291	0.0853572	277.046	0.922326
R9_H7_EPIPHORA	Wald ratio	1	-1.18175	1.53908	0.442591	-4.19835	1.83485	0.306743	0.0150204	6.26421	0.922326
R9_H8_MASTNAS	Wald ratio	1	-2.45844	3.20682	0.443301	-8.74381	3.82692	0.0855679	0.000159445	45.9208	0.922326
R9_C3_STOMACH_NEUROENDOCRINE_EXALLC	Wald ratio	1	2.55677	3.35299	0.445741	-4.01509	9.12863	12.8941	0.0180413	9215.4	0.922768
R9_D3_COAGDEFNAS	Wald ratio	1	0.781129	1.02486	0.44595	-1.22759	2.78985	2.18394	0.292998	16.2785	0.922768
R9_G6_MENINGOTH	Wald ratio	1	-1.33829	1.75242	0.445056	-4.77303	2.09645	0.262293	0.0084547	8.13722	0.922768
R9_J10_PLEURPLAGUE	Wald ratio	1	0.51878	0.678536	0.444535	-0.81115	1.84871	1.67998	0.444347	6.35162	0.922768
R9_L12_DERMATITISECZEMA	Wald ratio	1	0.143091	0.187316	0.444924	-0.224047	0.51023	1.15384	0.799277	1.66567	0.922768
R9_O15_HAEMORRH_EARLY_PREG	Wald ratio	1	0.288026	0.377349	0.445291	-0.451578	1.02763	1.33379	0.636623	2.79444	0.922768
R9_ASTHMA_MIXED_EXMORE	Wald ratio	1	0.639873	0.842916	0.447782	-1.01224	2.29199	1.89624	0.363403	9.8946	0.924078
R9_H7_COULOURVISDEF	Wald ratio	1	-2.57691	3.38986	0.447145	-9.22103	4.0672	0.0760082	9.89365e-05	58.3935	0.924078
R9_M13_DIASTASIS	Wald ratio	1	-2.11145	2.78658	0.448617	-7.57315	3.35024	0.121062	0.000514071	28.5096	0.924078
R9_M13_SPININSTAB	Wald ratio	1	0.93078	1.22652	0.447927	-1.47321	3.33477	2.53649	0.229189	28.0718	0.924078
R9_Q17_CONGEN_MALFO_OESOPHAGUS	Wald ratio	1	2.5617	3.37955	0.44845	-4.06221	9.18561	12.9578	0.0172109	9755.71	0.924078
R9_AB1_POLIOMYELITIS	Wald ratio	1	-1.38742	1.84872	0.45297	-5.01092	2.23608	0.249719	0.00666477	9.3566	0.92566
R9_ASTHMA_OBESITY	Wald ratio	1	0.269237	0.356438	0.450036	-0.429381	0.967855	1.30897	0.650912	2.63229	0.92566
R9_C3_THYROID_GLAND_EXALLC	Wald ratio	1	-0.636285	0.846737	0.452379	-2.29589	1.02332	0.529255	0.100672	2.78242	0.92566
R9_CD2_BENIGN_RETROPERITONEUM_PERITONEUM	Wald ratio	1	2.28008	3.04043	0.453304	-3.67917	8.23932	9.77743	0.025244	3786.97	0.92566
R9_E4_CARCISDR	Wald ratio	1	-1.70228	2.25658	0.450632	-6.12517	2.72062	0.182268	0.00218711	15.1897	0.92566
R9_F5_PARAPER	Wald ratio	1	-1.14038	1.513	0.451016	-4.10585	1.82509	0.319698	0.016476	6.20337	0.92566
R9_H7_OTHERCONJ	Wald ratio	1	-0.427605	0.570455	0.453504	-1.5457	0.690486	0.652069	0.213163	1.99468	0.92566
R9_K11_RETROG_MAXILLAE_INCLAVO	Wald ratio	1	-1.27088	1.68939	0.451887	-4.58209	2.04032	0.280584	0.0102335	7.69308	0.92566
R9_L12_URTICA_IDIOPAT	Wald ratio	1	1.17317	1.56424	0.45326	-1.89275	4.23909	3.23222	0.150657	69.3446	0.92566
R9_MACULAR_HOLE	Wald ratio	1	0.753134	1.00554	0.453867	-1.21773	2.72399	2.12365	0.295902	15.2411	0.92566
R9_OTHER_DRUGADVERS_SECONDA_PARKINSONI	Wald ratio	1	-1.76017	2.33361	0.450687	-6.33404	2.8137	0.172016	0.00177486	16.6714	0.92566
R9_E4_DMNAS	Wald ratio	1	0.315124	0.422031	0.455254	-0.512057	1.14231	1.37043	0.599262	3.13399	0.927656
R9_H8_CHOLEASTOMA	Wald ratio	1	-0.696833	0.934935	0.456074	-2.52931	1.13564	0.498161	0.0797143	3.11317	0.928495
R9_AB1_OTHER_CONDITIONS	Wald ratio	1	-1.23497	1.66175	0.457378	-4.492	2.02207	0.290845	0.0111982	7.55391	0.930315
R9_AB1_OTHER_SEPSIS	Wald ratio	1	0.24227	0.328543	0.460874	-0.401674	0.886215	1.27414	0.669199	2.42593	0.931447
R9_ASTHMA_CHILD_EXMORE	Wald ratio	1	-0.371955	0.504789	0.461213	-1.36134	0.617433	0.689386	0.256317	1.85416	0.931447
R9_G6_MIGRAINE_WITH_AURA	Wald ratio	1	0.301782	0.409557	0.461214	-0.50095	1.10451	1.35227	0.605955	3.01776	0.931447
R9_I9_HYPTENS	Wald ratio	1	0.106721	0.144445	0.460008	-0.176392	0.389834	1.11262	0.838289	1.47674	0.931447
R9_L12_LICHENSIMPLEX	Wald ratio	1	0.873833	1.18275	0.460021	-1.44436	3.19203	2.39608	0.235896	24.3378	0.931447
R9_MIGRAINE_UNSPE	Wald ratio	1	1.92809	2.6017	0.45864	-3.17124	7.02742	6.87635	0.0419515	1127.12	0.931447
R9_MUCOPROCT	Wald ratio	1	-0.414493	0.560251	0.459401	-1.51259	0.6836	0.660675	0.22034	1.981	0.931447
R9_VD_O	Wald ratio	1	2.45404	3.32799	0.460882	-4.06882	8.9769	11.6353	0.0170976	7918.08	0.931447
R9_AB1_TRICHOMONIASIS	Wald ratio	1	-1.74378	2.40144	0.467753	-6.45059	2.96303	0.174858	0.00157958	19.3566	0.931999
R9_C3_BRONCHUS_LUNG_EXALLC	Wald ratio	1	0.34827	0.480354	0.468435	-0.593224	1.28976	1.41662	0.552543	3.63193	0.931999
R9_CHRONHEP_NAS	Wald ratio	1	-1.39572	1.90829	0.464535	-5.13597	2.34452	0.247654	0.00588134	10.4283	0.931999
R9_D3_OTHPRIMTHROMBOCYTOPENIA	Wald ratio	1	-2.74206	3.78031	0.468236	-10.1515	4.66735	0.0644376	3.90188e-05	106.416	0.931999
R9_E4_CARBONAS	Wald ratio	1	-2.83488	3.87275	0.464164	-10.4255	4.75571	0.0587256	2.96671e-05	116.246	0.931999
R9_E4_GLUCOPANCREAS	Wald ratio	1	-0.513323	0.702261	0.464805	-1.88975	0.863108	0.598503	0.151109	2.37052	0.931999
R9_G6_HCCOMM	Wald ratio	1	-1.17846	1.61232	0.464835	-4.33861	1.98169	0.307753	0.0130547	7.25499	0.931999
R9_G6_SCIALE	Wald ratio	1	-0.702656	0.966191	0.467077	-2.59639	1.19108	0.495268	0.0745421	3.29063	0.931999
R9_H7_DIVERGSTRAB	Wald ratio	1	0.540943	0.747115	0.46904	-0.923402	2.00529	1.71763	0.397165	7.42823	0.931999
R9_H7_KERATOCONUS	Wald ratio	1	-0.959878	1.32511	0.468836	-3.5571	1.63734	0.38294	0.0285215	5.14149	0.931999
R9_H8_HL_MIX_NAS	Wald ratio	1	-0.437184	0.59806	0.464777	-1.60938	0.735013	0.645852	0.200011	2.08551	0.931999
R9_I9_CEREBATHER	Wald ratio	1	1.44675	1.98308	0.465666	-2.44009	5.33359	4.2493	0.0871534	207.181	0.931999
R9_I9_HYPTENSRD	Wald ratio	1	-0.81562	1.1193	0.466193	-3.00945	1.37821	0.442365	0.049319	3.96778	0.931999
R9_K11_APPENDECTOMY	Wald ratio	1	0.16648	0.228866	0.466974	-0.282098	0.615058	1.18114	0.7542	1.84976	0.931999
R9_L12_FACTITIALDERMAT	Wald ratio	1	-2.22445	3.06084	0.467382	-8.22369	3.77479	0.108127	0.000268224	43.5885	0.931999
R9_N14_ENDOMET_INFERT	Wald ratio	1	0.462189	0.634701	0.466491	-0.781825	1.7062	1.58755	0.45757	5.50801	0.931999
R9_N14_ENDOMETRIOSIS_FALLOPIAN_TUBE	Wald ratio	1	-1.77306	2.45017	0.469281	-6.57539	3.02927	0.169812	0.00139426	20.682	0.931999
R9_O15_MULTIP_GEST_COMPLIC	Wald ratio	1	2.59182	3.54959	0.465284	-4.36538	9.54902	13.354	0.0127098	14031	0.931999
R9_Z21_PREVIOUS_SUICIDE_ATTEMPT	Wald ratio	1	1.60141	2.20423	0.467521	-2.71888	5.9217	4.96004	0.0659488	373.047	0.931999
R9_E4_LOCALADIP	Wald ratio	1	-2.23324	3.09483	0.470539	-8.29911	3.83263	0.107181	0.000248738	46.1841	0.932703
R9_H7_IRISCILIARYNAS	Wald ratio	1	-2.56909	3.55825	0.470289	-9.54327	4.40509	0.0766052	7.16822e-05	81.8662	0.932703
R9_J10_NECROTIC	Wald ratio	1	-0.668828	0.927813	0.470993	-2.48734	1.14969	0.512309	0.0831306	3.1572	0.932703
R9_WEIGHT_IRN	Wald ratio	1	-0.0437608	0.060745	0.471278	-0.162821	0.0752994	0.957183	0.849743	1.07821	0.932703
R9_AB1_EARLY_SYPHILIS	Wald ratio	1	1.48898	2.0976	0.477798	-2.62232	5.60028	4.43257	0.0726343	270.501	0.932724
R9_AB1_VIRAL_NOS	Wald ratio	1	-0.336421	0.468139	0.472366	-1.25397	0.581131	0.714322	0.285369	1.78806	0.932724
R9_C3_HYPOPHARYNX_EXALLC	Wald ratio	1	-2.69639	3.76146	0.473469	-10.0688	4.67607	0.0674487	4.23794e-05	107.348	0.932724
R9_C3_OVARY_ENDOMETROID_EXALLC	Wald ratio	1	1.70942	2.39507	0.475398	-2.98492	6.40376	5.52575	0.0505434	604.112	0.932724
R9_C3_PANCREAS_EXALLC	Wald ratio	1	-0.676653	0.951459	0.476976	-2.54151	1.18821	0.508315	0.0787471	3.28119	0.932724
R9_CD2_TNK_LYMPHOMA_EXALLC	Wald ratio	1	1.38134	1.93752	0.475881	-2.4162	5.17889	3.98025	0.0892599	177.486	0.932724
R9_E4_DM2KETO	Wald ratio	1	-0.990787	1.391	0.476288	-3.71714	1.73557	0.371284	0.0243033	5.67215	0.932724
R9_E4_DM2NASCOMP	Wald ratio	1	-0.133571	0.187204	0.475533	-0.50049	0.233349	0.874966	0.606233	1.26282	0.932724
R9_F5_SCHIZOAFF	Wald ratio	1	-0.634562	0.88883	0.475271	-2.37667	1.10754	0.530168	0.0928594	3.02692	0.932724
R9_G6_BENINTRAHYP	Wald ratio	1	-1.68092	2.34026	0.472594	-6.26783	2.90598	0.186202	0.00189635	18.2831	0.932724
R9_L12_ATOPIC	Wald ratio	1	0.225578	0.316684	0.476271	-0.395123	0.846279	1.25305	0.673597	2.33096	0.932724
R9_M13_DISCINFECTION	Wald ratio	1	-1.46626	2.05964	0.476524	-5.50315	2.57062	0.230786	0.00407392	13.074	0.932724
R9_M13_IMPINGEMENT	Wald ratio	1	-0.276026	0.388904	0.477857	-1.03828	0.486226	0.758793	0.354064	1.62617	0.932724
R9_O15_ABORT_FAILED	Wald ratio	1	-1.39275	1.95532	0.476288	-5.22517	2.43968	0.248392	0.00537942	11.4694	0.932724
R9_O15_ABORT_OTHER	Wald ratio	1	1.7032	2.39914	0.477753	-2.99911	6.40551	5.4915	0.0498313	605.172	0.932724
R9_WET_AMD	Wald ratio	1	-0.376603	0.529321	0.476785	-1.41407	0.660865	0.686189	0.243151	1.93647	0.932724
R9_N14_CYSTKID	Wald ratio	1	-0.612921	0.864632	0.478398	-2.3076	1.08176	0.541766	0.0994999	2.94986	0.932979
R9_F5_SCHIZOTYP	Wald ratio	1	-0.987522	1.39528	0.479096	-3.72227	1.74723	0.372499	0.0241789	5.73869	0.933538
R9_H7_HERPESKERATITIS	Wald ratio	1	0.742122	1.05084	0.480053	-1.31752	2.80177	2.10039	0.267798	16.4737	0.934601
R9_I9_CARDMYOOTH	Wald ratio	1	0.513998	0.730122	0.48144	-0.917042	1.94504	1.67196	0.3997	6.99389	0.936499
R9_AB1_ATYPICAL_CNS_VIRUS	Wald ratio	1	1.54756	2.20046	0.481877	-2.76535	5.86046	4.69996	0.0629544	350.884	0.936547
R9_I9_CONDUCTIO	Wald ratio	1	-0.260309	0.371182	0.483118	-0.987825	0.467208	0.770814	0.372386	1.59553	0.937744
R9_N14_RENALTUB	Wald ratio	1	-0.136145	0.194222	0.483318	-0.516819	0.244529	0.872716	0.596415	1.27702	0.937744
R9_ASTHMA_OPPORTUNIST_INFECTIONS	Wald ratio	1	-0.72056	1.04552	0.490706	-2.76978	1.32866	0.48648	0.0626757	3.77599	0.939058
R9_C3_ASTROCYTOMA_EXALLC	Wald ratio	1	2.62589	3.84215	0.494328	-4.90473	10.1565	13.8168	0.00741141	25758.1	0.939058
R9_C3_MARGINAL_ZONE_LYMPHOMA_EXALLC	Wald ratio	1	-1.75437	2.56297	0.493654	-6.77779	3.26904	0.173016	0.00113879	26.2861	0.939058
R9_D3_COAGDEF_PURPUR_HAEMORRHAGIC	Wald ratio	1	0.324876	0.47139	0.490706	-0.599049	1.2488	1.38386	0.549334	3.48616	0.939058
R9_DM_POLYNEURO	Wald ratio	1	-0.763266	1.09722	0.486659	-2.91383	1.3873	0.466142	0.0542677	4.00401	0.939058
R9_F5_INSOMNIA	Wald ratio	1	-0.378366	0.552502	0.493456	-1.46127	0.704539	0.68498	0.231941	2.02291	0.939058
R9_H7_ALLERGICCONJUNCTIVITIS	Wald ratio	1	0.175734	0.255239	0.491134	-0.324535	0.676003	1.19212	0.722863	1.966	0.939058
R9_H7_IRIDONAS	Wald ratio	1	-0.761373	1.08905	0.484479	-2.89591	1.37317	0.467025	0.0552486	3.94783	0.939058
R9_H7_LENSDISLOCATIO	Wald ratio	1	1.21338	1.74083	0.485794	-2.19864	4.62541	3.36485	0.110953	102.045	0.939058
R9_H7_SCLERITIS	Wald ratio	1	-1.44205	2.09042	0.490298	-5.53927	2.65518	0.236444	0.00392941	14.2275	0.939058
R9_HERING_BILATERAL	Wald ratio	1	-0.455304	0.657622	0.488718	-1.74424	0.833635	0.634255	0.174777	2.30167	0.939058
R9_I9_ATHSCLE	Wald ratio	1	0.211128	0.307553	0.492412	-0.391675	0.813931	1.23507	0.675923	2.25676	0.939058
R9_I9_MYOCARD	Wald ratio	1	-0.634136	0.923395	0.492244	-2.44399	1.17572	0.530393	0.0868138	3.24047	0.939058
R9_I9_RBBB	Wald ratio	1	-0.794797	1.15281	0.490546	-3.05431	1.46472	0.451673	0.0471552	4.32632	0.939058
R9_J10_BRONCHIOLITIS	Wald ratio	1	-0.579993	0.83044	0.484917	-2.20766	1.04767	0.559902	0.109958	2.851	0.939058
R9_J10_LOWERINF	Wald ratio	1	-0.173401	0.253579	0.494092	-0.670416	0.323614	0.8408	0.511496	1.38211	0.939058
R9_J10_TONSILLITIS	Wald ratio	1	0.220754	0.322474	0.49362	-0.411295	0.852802	1.24702	0.662791	2.34621	0.939058
R9_K11_PULPITIS_3	Wald ratio	1	0.405196	0.582744	0.486852	-0.736982	1.54737	1.4996	0.478556	4.69912	0.939058
R9_L12_PILONIDALCYST	Wald ratio	1	-0.466945	0.682689	0.493988	-1.80502	0.871125	0.626915	0.164472	2.3896	0.939058
R9_M13_VALGUS	Wald ratio	1	1.77017	2.57246	0.491377	-3.27186	6.81219	5.87182	0.0379356	908.863	0.939058
R9_N14_BARTHOCYS	Wald ratio	1	-0.75301	1.09933	0.49336	-2.90769	1.40167	0.470947	0.0546019	4.06197	0.939058
R9_N14_LUMPNASBREAST	Wald ratio	1	0.365804	0.528378	0.48874	-0.669817	1.40142	1.44167	0.511802	4.06098	0.939058
R9_O15_PLAC_PRAEVIA	Wald ratio	1	-0.703577	1.02138	0.490917	-2.70548	1.29832	0.494812	0.0668384	3.66315	0.939058
R9_Q17_OTHER_CONGEN_MALFO	Wald ratio	1	0.489928	0.707691	0.488755	-0.897147	1.877	1.6322	0.407731	6.5339	0.939058
R9_Q17_OTHER_CONGEN_MALFO_FACE_NECK	Wald ratio	1	0.867074	1.2595	0.491183	-1.60154	3.33569	2.37994	0.201586	28.0977	0.939058
R9_D3_HAEMORRHAGICNAS	Wald ratio	1	-1.20326	1.76929	0.496454	-4.67108	2.26456	0.300214	0.00936218	9.62685	0.939488
R9_E4_PREPUB	Wald ratio	1	-2.19237	3.22495	0.496622	-8.51327	4.12854	0.111652	0.000200785	62.0871	0.939488
R9_H7_CHOROIDRETINA	Wald ratio	1	0.143012	0.210142	0.496157	-0.268866	0.55489	1.15374	0.764246	1.74175	0.939488
R9_L12_PEMPHIGOID_NAS	Wald ratio	1	1.77107	2.6006	0.495855	-3.3261	6.86825	5.87716	0.035933	961.261	0.939488
R9_Q17_OTHER_CONGEN_MUSCULOS_DEFORMITI	Wald ratio	1	-2.61794	3.84732	0.496214	-10.1587	4.92281	0.0729528	3.87379e-05	137.388	0.939488
R9_CD2_BENIGN_MENINGES	Wald ratio	1	0.467615	0.69367	0.500237	-0.891978	1.82721	1.59618	0.409844	6.2165	0.939924
R9_E4_DM1NEU	Wald ratio	1	-0.733737	1.08507	0.498906	-2.86047	1.393	0.480112	0.0572417	4.02691	0.939924
R9_H7_GLAUCSECINFLAM	Wald ratio	1	1.64892	2.44792	0.500564	-3.149	6.44684	5.20138	0.0428951	630.709	0.939924
R9_H7_VITRBODYGLOBE	Wald ratio	1	0.201096	0.29688	0.498175	-0.38079	0.782981	1.22274	0.683322	2.18799	0.939924
R9_I9_NONISCHCARDMYOP	Wald ratio	1	-0.25222	0.374445	0.500576	-0.986132	0.481692	0.777074	0.373017	1.61881	0.939924
R9_KRA_PSY_SPEELING_EXMORE	Wald ratio	1	-0.507538	0.753089	0.500348	-1.98359	0.968515	0.601976	0.137574	2.63403	0.939924
R9_L12_INFECT_SKIN_OTHER	Wald ratio	1	-0.455	0.67378	0.499489	-1.77561	0.865609	0.634448	0.16938	2.37645	0.939924
R9_O15_RETAINED_PLAC_MEMB_NO_HEAMORRH	Wald ratio	1	0.400215	0.592211	0.499168	-0.760517	1.56095	1.49215	0.467425	4.76333	0.939924
R9_PD2ND_EXMORE	Wald ratio	1	1.03702	1.53563	0.499482	-1.97282	4.04686	2.8208	0.139064	57.2177	0.939924
R9_C3_RECTUM_ADENO_MUCINO_EXALLC	Wald ratio	1	-0.487227	0.726847	0.502647	-1.91185	0.937393	0.614327	0.147807	2.55332	0.941644
R9_E4_DMNASOPTH	Wald ratio	1	2.53909	3.80457	0.50453	-4.91787	9.99605	12.6681	0.00731473	21939.6	0.941644
R9_F5_DISSOCIATIVE	Wald ratio	1	-0.71122	1.06623	0.504747	-2.80104	1.3786	0.491045	0.0607469	3.96934	0.941644
R9_F5_SPEECH	Wald ratio	1	-0.58806	0.883962	0.505888	-2.32062	1.14451	0.555404	0.0982122	3.14089	0.941644
R9_G6_SPINAMUSCOTH	Wald ratio	1	1.59408	2.39524	0.505717	-3.10059	6.28875	4.92382	0.0450228	538.481	0.941644
R9_K11_HYPERTROPHY_TONGUE_PAPILLAE	Wald ratio	1	-1.45369	2.16959	0.502839	-5.70608	2.7987	0.233707	0.0033257	16.4233	0.941644
R9_M13_BIOMECHLESIO	Wald ratio	1	-0.71349	1.06925	0.504592	-2.80922	1.38224	0.489931	0.0602521	3.9838	0.941644
R9_M13_INFTENOSYNOVITIS	Wald ratio	1	2.31596	3.44938	0.501958	-4.44482	9.07674	10.1346	0.0117392	8749.38	0.941644
R9_N14_MESNRUIRREG	Wald ratio	1	0.146225	0.219156	0.504634	-0.283322	0.575772	1.15746	0.753277	1.7785	0.941644
R9_Q17_OTHER_CONGEN_MALFO_HEART	Wald ratio	1	1.86266	2.79328	0.504877	-3.61217	7.33748	6.44082	0.0269933	1536.83	0.941644
R9_VIT_DEF	Wald ratio	1	0.647993	0.974426	0.506051	-1.26188	2.55787	1.9117	0.283121	12.9083	0.941644
R9_J10_ACUTELOWERNAS	Wald ratio	1	-0.349275	0.526978	0.507466	-1.38215	0.683603	0.705199	0.251038	1.981	0.942126
R9_MEMLOSS	Wald ratio	1	0.472117	0.712467	0.507554	-0.924317	1.86855	1.60339	0.396802	6.47891	0.942126
R9_O15_DELIV_CAESAR	Wald ratio	1	0.232131	0.349665	0.506776	-0.453213	0.917474	1.26128	0.635583	2.50296	0.942126
R9_F5_STIMUL	Wald ratio	1	-0.822232	1.24242	0.508101	-3.25738	1.61292	0.43945	0.038489	5.01743	0.942372
R9_CD2_INSITU_SKIN_EXALLC	Wald ratio	1	-0.539266	0.822139	0.511869	-2.15066	1.07213	0.583176	0.116408	2.92159	0.944148
R9_D3_ALLERGPURPURA	Wald ratio	1	0.798254	1.21726	0.511967	-1.58758	3.18409	2.22166	0.204419	24.1453	0.944148
R9_G6_SLEEPDISOTH	Wald ratio	1	-0.41328	0.629806	0.511694	-1.6477	0.82114	0.661477	0.192492	2.27309	0.944148
R9_G6_SPINOTH	Wald ratio	1	0.824742	1.25612	0.511453	-1.63726	3.28674	2.28129	0.194513	26.7555	0.944148
R9_I9_OTHILLHEART	Wald ratio	1	-0.598885	0.913134	0.511916	-2.38863	1.19086	0.549424	0.0917555	3.2899	0.944148
R9_JUVEN_ARTHR	Wald ratio	1	0.60916	0.925787	0.510543	-1.20538	2.4237	1.83889	0.299577	11.2876	0.944148
R9_K11_ANOMALI_DENTAL_ARCH_RELATIONS1_INCLAVO	Wald ratio	1	-0.301854	0.458737	0.510531	-1.20098	0.59727	0.739446	0.3009	1.81715	0.944148
R9_C3_CERVIX_ADENO_EXALLC	Wald ratio	1	2.20647	3.38612	0.514645	-4.43033	8.84328	9.08363	0.0119106	6927.66	0.944506
R9_C3_PANCREAS_NEUROENDOCRINE_EXALLC	Wald ratio	1	2.09986	3.23299	0.516008	-4.2368	8.43652	8.16506	0.0144538	4612.5	0.944506
R9_CD2_BENIGN_MELANOCYTIC_FACE	Wald ratio	1	-0.582041	0.89839	0.517068	-2.34288	1.1788	0.558757	0.0960501	3.25048	0.944506
R9_CD2_EYE_NOS_EXALLC	Wald ratio	1	2.17167	3.33187	0.514537	-4.35878	8.70213	8.77296	0.012794	6015.72	0.944506
R9_G6_PARDIPLE	Wald ratio	1	-0.946297	1.46017	0.516939	-3.80824	1.91565	0.388176	0.0221872	6.79132	0.944506
R9_H7_SEVVISIMPBINOC	Wald ratio	1	2.076	3.19091	0.515306	-4.17818	8.33018	7.9725	0.0153263	4147.16	0.944506
R9_K11_TOXLIV	Wald ratio	1	-1.16979	1.80595	0.51715	-4.70945	2.36986	0.310432	0.00900974	10.6959	0.944506
R9_L12_URTICA_CHOLINERG	Wald ratio	1	2.04092	3.11883	0.512863	-4.07199	8.15382	7.69766	0.0170435	3476.63	0.944506
R9_M13_CONNECTNAS	Wald ratio	1	0.565457	0.87245	0.516904	-1.14454	2.27546	1.76025	0.318369	9.73238	0.944506
R9_N14_FEMALE_GENITAL_DYSPLASIA_ALL	Wald ratio	1	-0.247766	0.380603	0.515058	-0.993747	0.498216	0.780543	0.370187	1.64578	0.944506
R9_O15_POSTPART_HAEMORRH_ANATOMY	Wald ratio	1	-0.435739	0.667892	0.514137	-1.74481	0.87333	0.646786	0.174678	2.39487	0.944506
R9_Q17_OTHER_OSTEOCHONDROD	Wald ratio	1	-1.58875	2.44206	0.51532	-6.37518	3.19769	0.204181	0.00170331	24.4758	0.944506
R9_RHEUMA_SERONEG	Wald ratio	1	-0.373388	0.577344	0.517805	-1.50498	0.758208	0.688398	0.222021	2.13445	0.944942
R9_E4_HYPODRUG	Wald ratio	1	1.08957	1.68692	0.518347	-2.21679	4.39593	2.97301	0.108959	81.1204	0.945171
R9_E4_LACTONAS	Wald ratio	1	0.87156	1.35428	0.51986	-1.78282	3.52594	2.39064	0.168163	33.9857	0.94717
R9_DEATH	Wald ratio	1	-0.133113	0.207666	0.521526	-0.540138	0.273912	0.875366	0.582668	1.3151	0.949444
R9_H7_GLOBEDEGENERATED	Wald ratio	1	-1.84692	2.88751	0.522418	-7.50644	3.8126	0.157722	0.000549533	45.2682	0.949547
R9_I9_HYPERTENC	Wald ratio	1	2.30542	3.60222	0.522174	-4.75494	9.36578	10.0284	0.00860904	11681.7	0.949547
R9_G6_CLUSTHEADACHE_WIDE	Wald ratio	1	-0.68251	1.07253	0.524547	-2.78468	1.41966	0.505347	0.0617491	4.1357	0.949617
R9_H8_HL_IDIOP	Wald ratio	1	0.425868	0.66923	0.524544	-0.885822	1.73756	1.53092	0.412375	5.68345	0.949617
R9_L12_DERM_NUMMULAR	Wald ratio	1	-0.488352	0.76601	0.523782	-1.98973	1.01303	0.613637	0.136732	2.75392	0.949617
R9_M13_BURSCYSTOTH	Wald ratio	1	1.14375	1.79028	0.522911	-2.36521	4.65271	3.13851	0.0939296	104.868	0.949617
R9_M13_PANNICULITIS	Wald ratio	1	-0.678371	1.06548	0.524331	-2.7667	1.40996	0.507443	0.0628689	4.0958	0.949617
R9_M13_OSTEOPATHYINOTH	Wald ratio	1	1.75156	2.75689	0.525206	-3.65194	7.15507	5.76361	0.0259408	1280.58	0.950055
R9_L12_LOCALDCONNECTISSUEOTH	Wald ratio	1	1.01787	1.60455	0.525844	-2.12705	4.16278	2.76728	0.119188	64.2502	0.950451
R9_M13_PSOASTEND	Wald ratio	1	2.19068	3.45684	0.526262	-4.58473	8.96609	8.94126	0.0102065	7832.9	0.950451
R9_AB1_ENTEROBIASIS	Wald ratio	1	2.14947	3.57644	0.547833	-4.86034	9.15929	8.58034	0.00774785	9502.28	0.951903
R9_AB1_PEDICULOSIS_ACARIASIS_OTHERINFEST	Wald ratio	1	0.552775	0.913275	0.545002	-1.23724	2.34279	1.73807	0.290183	10.4103	0.951903
R9_AB1_SHIGELLOSIS	Wald ratio	1	-2.44366	3.88227	0.529061	-10.0529	5.16559	0.0868424	4.30601e-05	175.142	0.951903
R9_ANAPH_SHOCK_ADVER_EFFECT_CORRE_DRUG_MEDICAM_PROPE_ADMINISTE	Wald ratio	1	1.22685	2.05996	0.551464	-2.81067	5.26437	3.41046	0.0601645	193.324	0.951903
R9_ASTHMA_PNEUMONIA	Wald ratio	1	0.191263	0.331014	0.563394	-0.457525	0.840051	1.21078	0.632848	2.31648	0.951903
R9_BACT_INTEST_INFECTION_NOS	Wald ratio	1	-0.49751	0.850419	0.558536	-2.16433	1.16931	0.608043	0.114827	3.21977	0.951903
R9_C3_COLORECTAL_NEUROENDO_EXALLC	Wald ratio	1	1.19272	1.95143	0.541063	-2.63207	5.01752	3.29604	0.0719293	151.036	0.951903
R9_C3_MANTLE_CELL_LYMPHOMA_EXALLC	Wald ratio	1	-1.53496	2.51043	0.540912	-6.45541	3.38548	0.215463	0.001572	29.5322	0.951903
R9_C3_ORALCAVITY_EXALLC	Wald ratio	1	-0.775641	1.27701	0.543592	-3.27858	1.72729	0.460408	0.0376819	5.6254	0.951903
R9_CD2_BENIGN_ANUS_ANAL_CANAL	Wald ratio	1	0.80039	1.31948	0.544119	-1.78578	3.38656	2.22641	0.167666	29.5642	0.951903
R9_CD2_BENIGN_ASCENDING_COLON	Wald ratio	1	-0.383871	0.634222	0.545005	-1.62695	0.859205	0.681219	0.196529	2.36128	0.951903
R9_CD2_BENIGN_CERVIX_UTERI	Wald ratio	1	1.71005	2.94289	0.561189	-4.05803	7.47812	5.52921	0.0172831	1768.91	0.951903
R9_CD2_BENIGN_FLOOROFMOUTH	Wald ratio	1	2.16696	3.71368	0.559552	-5.11186	9.44578	8.73171	0.00602487	12654.7	0.951903
R9_CD2_BENIGN_MENINGES_SPINAL	Wald ratio	1	-1.31899	2.28268	0.563383	-5.79304	3.15506	0.267406	0.0030487	23.4545	0.951903
R9_CD2_BENIGN_OROPHA_OTHER	Wald ratio	1	-1.44211	2.36986	0.542844	-6.08704	3.20283	0.236429	0.00227213	24.602	0.951903
R9_CD2_BENIGN_PROSTATE	Wald ratio	1	1.57319	2.71498	0.562287	-3.74816	6.89454	4.822	0.023561	986.874	0.951903
R9_CD2_IMMUNOPROLIFERATIVE_EXALLC	Wald ratio	1	1.38148	2.37403	0.560626	-3.27162	6.03457	3.98077	0.0379449	417.62	0.951903
R9_CD2_MULTIPLE_MYELOMA_PLASMA_CELL_EXALLC	Wald ratio	1	-0.626902	1.00844	0.534167	-2.60344	1.34963	0.534244	0.0740189	3.856	0.951903
R9_CHIRHEP_NAS	Wald ratio	1	0.634624	1.05337	0.546859	-1.42997	2.69922	1.88631	0.239315	14.8682	0.951903
R9_CPAP	Wald ratio	1	0.25878	0.446543	0.562239	-0.616444	1.134	1.29535	0.539861	3.10808	0.951903
R9_D3_ACQHAEMOLYTICANAEMIA	Wald ratio	1	0.873366	1.44373	0.545222	-1.95635	3.70309	2.39496	0.141373	40.5723	0.951903
R9_D3_HYPERSPLENISM	Wald ratio	1	2.1201	3.46364	0.540471	-4.66863	8.90882	8.33193	0.0093851	7396.95	0.951903
R9_D3_IMMUDEF	Wald ratio	1	0.581959	0.97061	0.548786	-1.32044	2.48436	1.78954	0.267019	11.9934	0.951903
R9_D3_QUALIPATELETDEF	Wald ratio	1	-1.95275	3.3666	0.561891	-8.55129	4.64579	0.141884	0.000193296	104.146	0.951903
R9_DRUGADVERS_OSTEOPO	Wald ratio	1	1.25578	2.09047	0.548028	-2.84154	5.35311	3.51059	0.0583355	211.265	0.951903
R9_E4_DELPUB	Wald ratio	1	1.44084	2.43888	0.554666	-3.33935	6.22104	4.22426	0.0354599	503.227	0.951903
R9_E4_DMNASNASCOMP	Wald ratio	1	0.696201	1.1034	0.528068	-1.46647	2.85887	2.00612	0.230738	17.4419	0.951903
R9_E4_ENDOGLAND	Wald ratio	1	0.17063	0.29395	0.561596	-0.405512	0.746771	1.18605	0.666636	2.11018	0.951903
R9_E4_ENDOMETPOSTOP	Wald ratio	1	-0.370557	0.615957	0.547443	-1.57783	0.836718	0.690349	0.206422	2.30878	0.951903
R9_E4_PCOS_BROAD	Wald ratio	1	0.38811	0.638371	0.543208	-0.863097	1.63932	1.47419	0.421854	5.15165	0.951903
R9_F5_BEHAVE	Wald ratio	1	-0.212146	0.356682	0.551993	-0.911242	0.48695	0.808847	0.402024	1.62735	0.951903
R9_F5_CANNABIS	Wald ratio	1	-0.699842	1.20566	0.561601	-3.06293	1.66325	0.496664	0.0467504	5.27642	0.951903
R9_F5_DEPRESSION_PSYCHOTIC	Wald ratio	1	-0.534146	0.862837	0.535878	-2.22531	1.15702	0.58617	0.108034	3.18043	0.951903
R9_F5_GAD	Wald ratio	1	-0.330699	0.530433	0.532989	-1.37035	0.70895	0.718422	0.254019	2.03186	0.951903
R9_FG_DOAAC	Wald ratio	1	-0.184658	0.310801	0.552422	-0.793829	0.424513	0.831389	0.45211	1.52885	0.951903
R9_G6_DRUGPOLY	Wald ratio	1	-1.5176	2.46715	0.538475	-6.35322	3.31802	0.219238	0.00174114	27.6058	0.951903
R9_G6_MIGRAINE_NO_AURA	Wald ratio	1	-0.265337	0.444983	0.550984	-1.1375	0.60683	0.766947	0.320618	1.83461	0.951903
R9_H7_GLAUCCLOSEPRIM	Wald ratio	1	-0.600507	1.03001	0.559885	-2.61932	1.41831	0.548533	0.0728523	4.13012	0.951903
R9_H7_LACRIMINFLAMACU	Wald ratio	1	-1.01671	1.70735	0.551517	-4.36312	2.3297	0.361783	0.0127385	10.2749	0.951903
R9_H7_LIDLACRIMALORBIT	Wald ratio	1	-0.125007	0.208374	0.548561	-0.53342	0.283406	0.882491	0.586595	1.32764	0.951903
R9_H7_MACULADEGEN	Wald ratio	1	0.185619	0.307268	0.545781	-0.416627	0.787864	1.20396	0.659267	2.19869	0.951903
R9_H7_OCUMUSCLE	Wald ratio	1	0.170091	0.287672	0.554342	-0.393747	0.733929	1.18541	0.674525	2.08325	0.951903
R9_H7_PARASTRA3	Wald ratio	1	0.995981	1.65561	0.547455	-2.24902	4.24099	2.70738	0.105502	69.4763	0.951903
R9_H7_VISFIELDDEF	Wald ratio	1	0.435816	0.732608	0.551922	-1.0001	1.87173	1.54622	0.367844	6.49951	0.951903
R9_H7_VITROTH	Wald ratio	1	0.206283	0.33284	0.535411	-0.446083	0.858649	1.2291	0.640131	2.35997	0.951903
R9_H8_EXT_CELLUL	Wald ratio	1	1.22085	2.0323	0.548023	-2.76246	5.20416	3.39008	0.0631365	182.029	0.951903
R9_H8_EXT_INFNAS	Wald ratio	1	0.512469	0.884792	0.562456	-1.22172	2.24666	1.66941	0.294722	9.45611	0.951903
R9_H8_MED_SUPP	Wald ratio	1	0.189235	0.309352	0.540726	-0.417094	0.795565	1.20833	0.658959	2.21569	0.951903
R9_H8_VESTIBNEUR	Wald ratio	1	0.426636	0.732079	0.560046	-1.00824	1.86151	1.5321	0.364861	6.43345	0.951903
R9_I9_RHEUVALV	Wald ratio	1	0.815072	1.34433	0.544315	-1.81982	3.44997	2.25934	0.162054	31.4994	0.951903
R9_J10_ABSCLUNGPNEUMO	Wald ratio	1	-1.08257	1.79824	0.547163	-4.60712	2.44198	0.338724	0.00998054	11.4958	0.951903
R9_J10_ASBESTPNEUMOC	Wald ratio	1	0.852758	1.44159	0.554159	-1.97276	3.67828	2.34611	0.139073	39.5781	0.951903
R9_J10_BRONCHIECTASIS	Wald ratio	1	-0.468639	0.764263	0.539751	-1.96659	1.02932	0.625854	0.139933	2.79915	0.951903
R9_K11_ADHE	Wald ratio	1	0.458892	0.733921	0.5318	-0.979593	1.89738	1.58232	0.375464	6.66838	0.951903
R9_K11_CHOLECYSTECTOMY	Wald ratio	1	-0.131991	0.228469	0.563453	-0.57979	0.315808	0.876349	0.560016	1.37137	0.951903
R9_K11_DULC	Wald ratio	1	-0.362591	0.604892	0.548886	-1.54818	0.822998	0.695871	0.212635	2.27732	0.951903
R9_K11_EMBIMPACT_TEETH_INCLAVO	Wald ratio	1	-0.257218	0.407411	0.527814	-1.05574	0.541309	0.7732	0.347933	1.71825	0.951903
R9_K11_EROSION	Wald ratio	1	1.06387	1.7237	0.537103	-2.31458	4.44232	2.89755	0.0988074	84.9714	0.951903
R9_K11_MAXIL_PROGN	Wald ratio	1	-2.17671	3.46258	0.529586	-8.96338	4.60995	0.113414	0.000128013	100.479	0.951903
R9_KRA_PSY_CHILDSOC_EXMORE	Wald ratio	1	1.52219	2.58945	0.556638	-3.55313	6.59751	4.58224	0.0286348	733.267	0.951903
R9_L12_ALLERGICCONTACT	Wald ratio	1	-0.328926	0.543797	0.545266	-1.39477	0.736916	0.719696	0.247891	2.08948	0.951903
R9_L12_ALOPECAREATA	Wald ratio	1	0.810179	1.36422	0.552594	-1.86369	3.48405	2.24831	0.155099	32.5915	0.951903
R9_L12_HYPERTICHNAS	Wald ratio	1	2.3565	3.90335	0.546035	-5.29406	10.0071	10.554	0.00502132	22182.7	0.951903
R9_L12_PEMPHIGOID_BULL	Wald ratio	1	-0.966557	1.58119	0.541011	-4.06569	2.13257	0.38039	0.0171512	8.43655	0.951903
R9_L12_PSORI_PUSTGEN	Wald ratio	1	-2.16922	3.75945	0.563935	-9.53775	5.1993	0.114266	7.20791e-05	181.145	0.951903
R9_L12_PYODERMA	Wald ratio	1	0.902711	1.53452	0.556353	-2.10496	3.91038	2.46628	0.121851	49.9178	0.951903
R9_L12_SCARCONDITIONS	Wald ratio	1	0.684775	1.11274	0.538295	-1.4962	2.86575	1.98333	0.223979	17.5623	0.951903
R9_M13_CERVICDISC	Wald ratio	1	0.185049	0.316756	0.559085	-0.435792	0.805891	1.20328	0.646752	2.23869	0.951903
R9_M13_CHRONDROPATHIES	Wald ratio	1	-0.297596	0.513543	0.562255	-1.30414	0.708949	0.742602	0.271406	2.03185	0.951903
R9_M13_CHURGSTRAUSS	Wald ratio	1	-2.23758	3.57026	0.530838	-9.23529	4.76014	0.106717	9.75354e-05	116.762	0.951903
R9_M13_OSTEONECROSIS	Wald ratio	1	-0.572354	0.95667	0.549655	-2.44743	1.30272	0.564196	0.0865159	3.67929	0.951903
R9_N14_BARTHOOTHNAS	Wald ratio	1	0.763443	1.25549	0.543133	-1.69732	3.22421	2.14565	0.183173	25.1337	0.951903
R9_N14_CYSTITIS	Wald ratio	1	0.165789	0.274998	0.546593	-0.373207	0.704784	1.18032	0.688523	2.02341	0.951903
R9_N14_DIALYSIS	Wald ratio	1	0.653689	1.12355	0.560698	-1.54847	2.85585	1.92262	0.212572	17.3892	0.951903
R9_N14_FEMGENPROL	Wald ratio	1	-0.195228	0.310627	0.529679	-0.804056	0.413601	0.822647	0.44751	1.51225	0.951903
R9_N14_IGA_NEPHROPATHY	Wald ratio	1	-0.897926	1.46155	0.538974	-3.76256	1.96671	0.407414	0.0232241	7.14714	0.951903
R9_N14_INFLUTH	Wald ratio	1	0.326833	0.547517	0.55055	-0.7463	1.39997	1.38657	0.474117	4.05506	0.951903
R9_N14_POLYPFEMGEN	Wald ratio	1	-0.189113	0.324789	0.560388	-0.825701	0.447474	0.827693	0.437928	1.56436	0.951903
R9_N14_RENALCOLNAS	Wald ratio	1	1.7546	2.8878	0.543459	-3.90549	7.41469	5.78114	0.0201312	1660.19	0.951903
R9_N14_VAGINAL_LSIL	Wald ratio	1	-1.1188	1.91771	0.559621	-4.87752	2.63991	0.32667	0.00761587	14.012	0.951903
R9_N14_VULVAL_HSIL	Wald ratio	1	-1.07168	1.79819	0.551191	-4.59613	2.45278	0.342433	0.0100908	11.6206	0.951903
R9_O15_ABORT_SPONTAN	Wald ratio	1	0.17625	0.289526	0.542687	-0.391221	0.743722	1.19274	0.676231	2.10375	0.951903
R9_O15_HYPTENSPREG	Wald ratio	1	0.188709	0.305342	0.536559	-0.409761	0.78718	1.20769	0.663809	2.19719	0.951903
R9_O15_POSTPART_HEAMORRH	Wald ratio	1	-0.239938	0.406648	0.555165	-1.03697	0.557093	0.786677	0.354528	1.74559	0.951903
R9_Q17_OTHER_CHROMOSOME_ABNORMALITI_NOT_ELSEW_CLASSIFIED	Wald ratio	1	-2.02935	3.50033	0.562077	-8.89001	4.83131	0.131421	0.000137759	125.375	0.951903
R9_Q17_OTHER_CONGEN_MALFO_DIGES_SYSTEM1	Wald ratio	1	0.613089	1.06196	0.563726	-1.46836	2.69454	1.84612	0.230303	14.7987	0.951903
R9_ST19_FRACT_LOWER_LEG_INCLU_ANKLE	Wald ratio	1	-0.150241	0.25927	0.562268	-0.658411	0.357929	0.860501	0.517673	1.43036	0.951903
R9_VWXY20_INTENTI_SELF_P_EXPOS_OTHER_UNSPE_CHEMIC_NOXIO_SUBST	Wald ratio	1	-0.29673	0.479478	0.536009	-1.23651	0.643048	0.743245	0.290397	1.90227	0.951903
R9_M13_MICROPOLYANG	Wald ratio	1	1.70625	2.96144	0.56451	-4.09816	7.51066	5.50826	0.0166031	1827.42	0.952165
R9_G6_MUSCOTHUNS	Wald ratio	1	1.46776	2.55493	0.565642	-3.5399	6.47542	4.33951	0.0290163	648.992	0.952655
R9_J10_TONSILLECTOMY	Wald ratio	1	0.13475	0.234812	0.566058	-0.32548	0.594981	1.14425	0.72218	1.813	0.952655
R9_Q17_OTHER_CONGEN_MALFO_SKIN	Wald ratio	1	0.610005	1.0608	0.565264	-1.46917	2.68918	1.84044	0.230116	14.7196	0.952655
R9_AB1_MYCOSES	Wald ratio	1	-0.226615	0.397426	0.568538	-1.00557	0.55234	0.797228	0.365836	1.73731	0.953527
R9_AB1_OTHER_MYCOBAC	Wald ratio	1	-1.01634	1.78472	0.569037	-4.51438	2.4817	0.361916	0.0109503	11.9616	0.953527
R9_CD2_BENIGN_SCROTUM	Wald ratio	1	2.02567	3.56007	0.569358	-4.95207	9.00341	7.58119	0.00706876	8130.77	0.953527
R9_F5_MENTORG	Wald ratio	1	-0.370821	0.652682	0.569934	-1.65008	0.908436	0.690168	0.192035	2.48044	0.953527
R9_L12_DERMATITISNAS	Wald ratio	1	0.141955	0.248182	0.567337	-0.344482	0.628391	1.15252	0.708587	1.87459	0.953527
R9_M13_LATERALEPICOND	Wald ratio	1	-0.31222	0.547797	0.568707	-1.3859	0.761461	0.73182	0.250098	2.1414	0.953527
R9_N14_FEMALE_GENITAL_HSIL	Wald ratio	1	-0.267732	0.468201	0.567436	-1.18541	0.649942	0.765113	0.305622	1.91543	0.953527
R9_N14_MALEGENINOTH	Wald ratio	1	-1.69161	2.97569	0.569711	-7.52397	4.14075	0.184222	0.000539983	62.8498	0.953527
R9_O15_CONCEPT_ABNORM	Wald ratio	1	0.196006	0.3454	0.570391	-0.480977	0.872989	1.21653	0.618179	2.39406	0.95359
R9_M13_DEFORMDORSO	Wald ratio	1	-0.20898	0.369242	0.571414	-0.932693	0.514734	0.811412	0.393493	1.67319	0.954598
R9_G6_NERPLEX	Wald ratio	1	-0.100045	0.177102	0.572139	-0.447165	0.247074	0.904796	0.639439	1.28027	0.954862
R9_M13_VILLONODULAR	Wald ratio	1	1.37645	2.43835	0.572413	-3.40271	6.15562	3.96082	0.0332829	471.357	0.954862
R9_AB1_INTESTINAL_INFECTIONS	Wald ratio	1	0.0977495	0.186565	0.600317	-0.267917	0.463416	1.10269	0.764971	1.58949	0.954889
R9_AB1_MEASLES	Wald ratio	1	-1.02067	1.98772	0.607608	-4.91659	2.87525	0.360353	0.00732403	17.7299	0.954889
R9_AB1_SCARLET_FEVER	Wald ratio	1	-1.26445	2.60624	0.62756	-6.37269	3.84378	0.282393	0.00170755	46.7018	0.954889
R9_AB1_SEXUAL_TRANSMISSION_NOS	Wald ratio	1	-0.248541	0.475084	0.600869	-1.1797	0.682623	0.779938	0.307369	1.97906	0.954889
R9_AB1_VIRAL_HEPATITIS	Wald ratio	1	-0.402624	0.773711	0.602798	-1.9191	1.11385	0.668563	0.146739	3.04606	0.954889
R9_AB1_VIRAL_SKIN_NOS	Wald ratio	1	-0.570536	1.1222	0.611167	-2.77005	1.62898	0.565222	0.0626589	5.09866	0.954889
R9_ABPA	Wald ratio	1	-2.11372	3.76885	0.574908	-9.50066	5.27323	0.120788	7.48021e-05	195.046	0.954889
R9_AD_EO_EXMORE	Wald ratio	1	0.486404	1.00239	0.627501	-1.47827	2.45108	1.62646	0.228032	11.6009	0.954889
R9_ALCO_PRESCRIPTION	Wald ratio	1	-0.387902	0.695938	0.577268	-1.75194	0.976136	0.678479	0.173437	2.65418	0.954889
R9_ALLERG_ASTHMA	Wald ratio	1	0.199991	0.374301	0.593131	-0.53364	0.933621	1.22139	0.586466	2.5437	0.954889
R9_AUTOIMMUNE_HYPERTHYROIDISM	Wald ratio	1	-0.459031	0.837086	0.583439	-2.09972	1.18166	0.631896	0.122491	3.25977	0.954889
R9_C3_BRAIN_EXALLC	Wald ratio	1	0.646266	1.28847	0.615967	-1.87914	3.17167	1.9084	0.152721	23.8474	0.954889
R9_C3_CML_EXALLC	Wald ratio	1	1.7237	3.45581	0.617933	-5.0497	8.49709	5.60522	0.00641128	4900.5	0.954889
R9_C3_MYELODYSP_SYNDR_EXALLC	Wald ratio	1	-1.43392	2.65019	0.588465	-6.62829	3.76046	0.238374	0.00132242	42.9681	0.954889
R9_C3_NASAL_CAVITY_SINUSES_EXALLC	Wald ratio	1	-1.4185	2.91371	0.626373	-7.12937	4.29237	0.242076	0.000801224	73.1393	0.954889
R9_C3_STOMACH_EXALLC	Wald ratio	1	0.4941	0.988093	0.617037	-1.44256	2.43076	1.63902	0.236321	11.3676	0.954889
R9_CARDIAC_ARRHYTM	Wald ratio	1	0.100462	0.179544	0.575792	-0.251444	0.452368	1.10568	0.777677	1.57203	0.954889
R9_CD2_BENIGN_BONE_LONG_LOWER	Wald ratio	1	0.628612	1.23005	0.609319	-1.78229	3.03951	1.87501	0.168253	20.895	0.954889
R9_CD2_BENIGN_BONE_SHORT_LOWER	Wald ratio	1	1.09714	2.19336	0.616928	-3.20184	5.39612	2.99558	0.0406871	220.549	0.954889
R9_CD2_BENIGN_LIPO_SKIN_NOS	Wald ratio	1	-1.40313	2.62821	0.593428	-6.55441	3.74815	0.245826	0.00142382	42.4426	0.954889
R9_CD2_BENIGN_MELANOCYTIC_LOWERLIMB	Wald ratio	1	-0.548105	1.06994	0.608457	-2.64518	1.54897	0.578044	0.0709923	4.70663	0.954889
R9_CD2_BENIGN_UTERUS_OTH	Wald ratio	1	-0.473833	0.936947	0.613054	-2.31025	1.36258	0.622612	0.0992365	3.90628	0.954889
R9_CD2_BENIGN_VULVA	Wald ratio	1	-0.979627	1.97701	0.62024	-4.85456	2.89531	0.375451	0.00779275	18.0891	0.954889
R9_CD2_UVEAMELANOMA_EXALLC	Wald ratio	1	-1.12568	2.29375	0.623598	-5.62143	3.37008	0.324433	0.00361945	29.0809	0.954889
R9_CIRRHOSIS_BROAD	Wald ratio	1	0.284359	0.567995	0.616627	-0.828912	1.39763	1.32891	0.436524	4.0456	0.954889
R9_CONGEN_HEART_ARTER	Wald ratio	1	0.284706	0.577754	0.622168	-0.847691	1.4171	1.32937	0.428403	4.12515	0.954889
R9_D3_COMPLEMENTDEF	Wald ratio	1	1.3573	2.71017	0.6165	-3.95463	6.66923	3.88568	0.0191658	787.787	0.954889
R9_D3_HEREDHYPOGAMMA	Wald ratio	1	2.00411	3.56722	0.574245	-4.98766	8.99587	7.41945	0.00682164	8069.66	0.954889
R9_D3_IMMUDEFANTIBODYNAS	Wald ratio	1	1.06514	1.94357	0.58367	-2.74426	4.87455	2.90125	0.0642956	130.915	0.954889
R9_D3_OTHERAPLASTICANAEMIA	Wald ratio	1	-1.03967	2.10102	0.620713	-5.15766	3.07833	0.353572	0.00575512	21.7221	0.954889
R9_D3_SIDEROANAMIEAOTHER	Wald ratio	1	1.93861	3.52675	0.582534	-4.97382	8.85103	6.94905	0.00691669	6981.56	0.954889
R9_DENTAL_TMD	Wald ratio	1	0.19196	0.355555	0.589275	-0.504928	0.888847	1.21162	0.603549	2.43232	0.954889
R9_DM_AUTONOMIC	Wald ratio	1	-1.80538	3.35687	0.590703	-8.38484	4.77408	0.164412	0.000228303	118.401	0.954889
R9_DM_RET_VEIN_OCCLU	Wald ratio	1	-0.688493	1.2831	0.591553	-3.20336	1.82637	0.502333	0.0406255	6.21133	0.954889
R9_DRY_AMD	Wald ratio	1	-0.238319	0.47573	0.616403	-1.17075	0.694111	0.787951	0.310134	2.00193	0.954889
R9_E4_DM1KETO	Wald ratio	1	0.429156	0.787935	0.585989	-1.1152	1.97351	1.53596	0.32785	7.19588	0.954889
R9_E4_DM1OPTH	Wald ratio	1	0.273057	0.50695	0.590143	-0.720564	1.26668	1.31398	0.486478	3.54905	0.954889
R9_E4_DMNASOTHCOMP	Wald ratio	1	-1.67945	3.03019	0.579415	-7.61862	4.25973	0.186477	0.000491217	70.7905	0.954889
R9_E4_GOITRENOD	Wald ratio	1	-0.385522	0.794467	0.627493	-1.94268	1.17163	0.680096	0.14332	3.22726	0.954889
R9_EPILEPTIC_SEIZU_RELATED_DRUGS	Wald ratio	1	-1.87214	3.72821	0.615558	-9.17942	5.43514	0.153794	0.00010314	229.326	0.954889
R9_ERECTILE_DYSFUNCTION	Wald ratio	1	0.385373	0.763529	0.613751	-1.11114	1.88189	1.47016	0.329182	6.5659	0.954889
R9_F5_BIPO	Wald ratio	1	-0.231085	0.462971	0.617684	-1.13851	0.676339	0.793672	0.320296	1.96666	0.954889
R9_F5_MOODOTH	Wald ratio	1	0.387837	0.776653	0.617519	-1.1344	1.91008	1.47379	0.321614	6.75361	0.954889
R9_F5_PHYSBEHOTH	Wald ratio	1	0.883112	1.64399	0.591145	-2.3391	4.10532	2.41842	0.0964144	60.6624	0.954889
R9_F5_SOCPHOB	Wald ratio	1	0.380301	0.723964	0.599372	-1.03867	1.79927	1.46273	0.353926	6.04524	0.954889
R9_G6_BELLPA	Wald ratio	1	0.339237	0.60766	0.576662	-0.851777	1.53025	1.40388	0.426656	4.61934	0.954889
R9_G6_EPLEPSY	Wald ratio	1	0.181154	0.335273	0.588978	-0.475981	0.838288	1.1986	0.621275	2.31241	0.954889
R9_G6_IDIOAUT	Wald ratio	1	-1.87991	3.76998	0.618024	-9.26906	5.50925	0.152604	9.42971e-05	246.965	0.954889
R9_G6_MIGRAINE_WITH_AURA_ADVERSE	Wald ratio	1	1.01192	2.03207	0.618501	-2.97094	4.99479	2.75089	0.051255	147.642	0.954889
R9_G6_MIGRAINE_WITH_AURA_TRIPTAN	Wald ratio	1	0.295292	0.540641	0.584937	-0.764365	1.35495	1.34352	0.46563	3.87656	0.954889
R9_G6_ULLNLE	Wald ratio	1	0.28584	0.555543	0.606886	-0.803025	1.3747	1.33088	0.447972	3.95391	0.954889
R9_GEST_DIABETES	Wald ratio	1	0.163635	0.329282	0.619228	-0.481758	0.809028	1.17778	0.617696	2.24572	0.954889
R9_H7_CONJUNAS	Wald ratio	1	-1.30124	2.39624	0.587107	-5.99788	3.3954	0.272194	0.00248402	29.8266	0.954889
R9_H7_KERATITISINOTH	Wald ratio	1	0.578962	1.14561	0.613295	-1.66642	2.82435	1.78418	0.188921	16.85	0.954889
R9_H7_OPTNERVE	Wald ratio	1	0.348175	0.686615	0.612093	-0.99759	1.69394	1.41648	0.368767	5.44087	0.954889
R9_H7_RETINANAS	Wald ratio	1	-0.633469	1.22256	0.604354	-3.02969	1.76275	0.530747	0.0483308	5.82843	0.954889
R9_H7_RETINAVASC	Wald ratio	1	-0.342048	0.611605	0.575983	-1.54079	0.856698	0.710314	0.214211	2.35537	0.954889
R9_H7_RETIVASCOCCLUSION	Wald ratio	1	-0.319275	0.620854	0.607076	-1.53615	0.897599	0.726676	0.215208	2.4537	0.954889
R9_H7_SCLERACORNEA	Wald ratio	1	0.139632	0.261935	0.593979	-0.373761	0.653025	1.14985	0.688141	1.92134	0.954889
R9_H7_STENOLACRI	Wald ratio	1	-0.352014	0.693414	0.611696	-1.71111	1.00708	0.70327	0.180666	2.73759	0.954889
R9_H8_OTHHEARINGLOSS	Wald ratio	1	-0.190994	0.389172	0.623589	-0.953772	0.571784	0.826138	0.385285	1.77142	0.954889
R9_H8_POSTOP	Wald ratio	1	1.24698	2.47057	0.613746	-3.59534	6.08931	3.47983	0.0274513	441.116	0.954889
R9_I9_ARTEMBTHR	Wald ratio	1	-0.474902	0.85766	0.579772	-2.15592	1.20611	0.621946	0.115797	3.34047	0.954889
R9_I9_ARTEMBTHRNAS	Wald ratio	1	-0.629517	1.25491	0.615918	-3.08914	1.83011	0.532849	0.0455412	6.23454	0.954889
R9_I9_CARDARR	Wald ratio	1	-0.390026	0.781067	0.617532	-1.92092	1.14086	0.677039	0.146472	3.12947	0.954889
R9_I9_ICH	Wald ratio	1	-0.289782	0.587837	0.622038	-1.44194	0.862379	0.748426	0.236468	2.36879	0.954889
R9_I9_K_CARDIAC	Wald ratio	1	-0.147823	0.282148	0.600334	-0.700834	0.405188	0.862584	0.496171	1.49958	0.954889
R9_I9_LYMPHADE	Wald ratio	1	-0.416744	0.838483	0.619174	-2.06017	1.22668	0.65919	0.127432	3.4099	0.954889
R9_I9_PAROXTAC	Wald ratio	1	-0.203511	0.384292	0.596406	-0.956724	0.549701	0.815861	0.384149	1.73273	0.954889
R9_I9_SEQULAE	Wald ratio	1	-0.17343	0.345285	0.615469	-0.850188	0.503328	0.840776	0.427335	1.65422	0.954889
R9_I9_THAORTANEUR	Wald ratio	1	0.298294	0.607069	0.623166	-0.891562	1.48815	1.34756	0.410015	4.4289	0.954889
R9_J10_HYPERSPNEUMONI	Wald ratio	1	-0.933344	1.67848	0.578165	-4.22316	2.35647	0.393236	0.0146523	10.5536	0.954889
R9_J10_INFLUENZA	Wald ratio	1	0.212887	0.389842	0.585008	-0.551204	0.976977	1.23724	0.576256	2.65641	0.954889
R9_J10_SEPTDEV	Wald ratio	1	-0.184596	0.3366	0.583408	-0.844333	0.475141	0.83144	0.429844	1.60824	0.954889
R9_J10_SILICAPNEUMOC	Wald ratio	1	-1.79337	3.66514	0.624626	-8.97705	5.39031	0.166398	0.000126275	219.271	0.954889
R9_K11_ALCOLIV	Wald ratio	1	0.357206	0.680933	0.599873	-0.977423	1.69183	1.42933	0.37628	5.42943	0.954889
R9_K11_CHOLANGI_STRICT	Wald ratio	1	0.79561	1.63912	0.6274	-2.41706	4.00828	2.21579	0.0891835	55.0521	0.954889
R9_K11_CROWDI_TEETH_INCLAVO	Wald ratio	1	-0.40401	0.734904	0.582495	-1.84442	1.0364	0.667638	0.158117	2.81906	0.954889
R9_K11_ERUPTION_INCLAVO	Wald ratio	1	-0.314043	0.585856	0.59193	-1.46232	0.834236	0.730488	0.231698	2.30305	0.954889
R9_K11_HYPOPLASIA_ENAMEL_PRENATAL_INCLAVO	Wald ratio	1	-1.83653	3.71749	0.621289	-9.12281	5.44975	0.15937	0.000109148	232.699	0.954889
R9_K11_ILEUS	Wald ratio	1	0.213507	0.390227	0.584286	-0.551339	0.978352	1.23801	0.576178	2.66007	0.954889
R9_K11_IMPACTED_TEETH_INCLAVO	Wald ratio	1	-0.241624	0.49489	0.625381	-1.21161	0.72836	0.785351	0.297718	2.07168	0.954889
R9_K11_MISS_TEETH_ACCID_EXTR_PAROD	Wald ratio	1	-0.306014	0.622732	0.623139	-1.52657	0.91454	0.736376	0.21728	2.49563	0.954889
R9_K11_OTHDIG	Wald ratio	1	0.158108	0.286873	0.581536	-0.404164	0.720379	1.17129	0.667535	2.05521	0.954889
R9_K11_PERIODON_CHRON	Wald ratio	1	0.263797	0.538134	0.623988	-0.790946	1.31854	1.30186	0.453416	3.73796	0.954889
R9_K11_UC_STRICT2	Wald ratio	1	-0.28055	0.504806	0.578376	-1.26997	0.70887	0.755368	0.28084	2.03169	0.954889
R9_KRA_PSY_CHILDEMOT_EXMORE	Wald ratio	1	0.575146	1.04019	0.580315	-1.46362	2.61392	1.77739	0.231396	13.6524	0.954889
R9_KRA_PSY_TIC_EXMORE	Wald ratio	1	1.05215	2.0241	0.603195	-2.91508	5.01938	2.8638	0.0541997	151.317	0.954889
R9_L12_ACNE	Wald ratio	1	-0.349244	0.681124	0.608129	-1.68425	0.98576	0.705221	0.185584	2.67985	0.954889
R9_L12_ACTINKERA	Wald ratio	1	-0.177792	0.352112	0.613608	-0.867932	0.512348	0.837116	0.419819	1.66921	0.954889
R9_L12_EPIDERMALTHICKOTH	Wald ratio	1	0.567127	1.06714	0.595109	-1.52446	2.65871	1.76319	0.217738	14.2779	0.954889
R9_L12_FOODDERMAT	Wald ratio	1	0.624469	1.17076	0.593766	-1.67023	2.91916	1.86725	0.188204	18.5258	0.954889
R9_L12_HAIRCOLOUR	Wald ratio	1	-1.62976	3.32091	0.623599	-8.13874	4.87922	0.195977	0.000292005	131.528	0.954889
R9_L12_LICHENPLANUS	Wald ratio	1	-0.329983	0.596222	0.579951	-1.49858	0.838613	0.718936	0.223447	2.31316	0.954889
R9_L12_LIVEDOIDVASC	Wald ratio	1	-2.04452	3.80993	0.591523	-9.51198	5.42294	0.129442	7.39604e-05	226.544	0.954889
R9_L12_NAIL_INGROW	Wald ratio	1	0.46322	0.926227	0.616994	-1.35219	2.27863	1.58918	0.258674	9.76325	0.954889
R9_L12_OTHERSKINSUBCUTIS	Wald ratio	1	0.130076	0.237854	0.584467	-0.336118	0.59627	1.13891	0.714539	1.81533	0.954889
R9_L12_SEBORRHOEIC	Wald ratio	1	0.33338	0.687335	0.627653	-1.0138	1.68056	1.39568	0.362839	5.36854	0.954889
R9_M13_BURSITISKNEEOTH	Wald ratio	1	-0.940722	1.91097	0.622524	-4.68622	2.80477	0.390346	0.00922151	16.5233	0.954889
R9_M13_CALCTENDINITIS	Wald ratio	1	1.14008	2.29163	0.618839	-3.35151	5.63167	3.12702	0.0350313	279.128	0.954889
R9_M13_CERVICALGIA	Wald ratio	1	-0.245268	0.441689	0.578693	-1.11098	0.620442	0.782495	0.329237	1.85975	0.954889
R9_M13_DISSYNOTENDNAS	Wald ratio	1	-0.471354	0.96623	0.625672	-2.36516	1.42246	0.624157	0.0939339	4.14729	0.954889
R9_M13_HALLUDEFORMOTH	Wald ratio	1	-1.26136	2.38447	0.596813	-5.93492	3.4122	0.283269	0.00264543	30.332	0.954889
R9_M13_JUVERHEU	Wald ratio	1	-0.657325	1.35677	0.628047	-3.3166	2.00194	0.518236	0.0362761	7.40344	0.954889
R9_M13_LOWBACKPAIN	Wald ratio	1	-0.1141	0.219931	0.6039	-0.545164	0.316964	0.892169	0.579747	1.37295	0.954889
R9_M13_MUSCLEDISNAS	Wald ratio	1	0.684943	1.25223	0.584394	-1.76943	3.13931	1.98366	0.170431	23.088	0.954889
R9_M13_OSTEOCHONDROPATHY	Wald ratio	1	-0.383548	0.778531	0.622256	-1.90947	1.14237	0.681439	0.148159	3.1342	0.954889
R9_M13_OVERLAP	Wald ratio	1	0.859122	1.58759	0.588404	-2.25255	3.97079	2.36109	0.105131	53.0264	0.954889
R9_M13_PYOGARTH	Wald ratio	1	-0.438201	0.792	0.580069	-1.99052	1.11412	0.645196	0.136624	3.04688	0.954889
R9_M13_TENDONCONTRACT	Wald ratio	1	-2.06804	3.72297	0.578565	-9.36506	5.22897	0.126433	8.5666e-05	186.601	0.954889
R9_N14_BREASTDISOTH	Wald ratio	1	0.340239	0.611471	0.577919	-0.858244	1.53872	1.40528	0.423906	4.65864	0.954889
R9_N14_ENDOMETRIOSIS_UTERUS	Wald ratio	1	-0.274098	0.563581	0.626719	-1.37872	0.830521	0.760258	0.251901	2.29451	0.954889
R9_N14_NEPHRITICNAS	Wald ratio	1	0.820323	1.47332	0.577675	-2.06739	3.70804	2.27123	0.126516	40.7736	0.954889
R9_N14_NEPHROTICSYND	Wald ratio	1	0.650708	1.22088	0.594045	-1.74221	3.04363	1.9169	0.175132	20.9812	0.954889
R9_O15_COMPLIC_ABORT_ECTOP_MOLAR	Wald ratio	1	0.576457	1.12693	0.608982	-1.63233	2.78525	1.77972	0.195473	16.2038	0.954889
R9_O15_PREECLAMPS	Wald ratio	1	0.224535	0.443935	0.613009	-0.645578	1.09465	1.25174	0.524359	2.98813	0.954889
R9_O15_PUERP_INFECT_OTHER	Wald ratio	1	0.381916	0.755278	0.613093	-1.09843	1.86226	1.46509	0.333395	6.43827	0.954889
R9_OSTEON_DRUGS	Wald ratio	1	-1.19586	2.18538	0.584235	-5.4792	3.08748	0.302444	0.00417269	21.9217	0.954889
R9_P16_FET_NEWB_MATERN_COND_UNREL_PRESENT_PREGNAC	Wald ratio	1	-1.95463	3.90074	0.616306	-9.60009	5.69082	0.141616	6.77228e-05	296.136	0.954889
R9_PHLEBI_THROMBOP_LOWER_EXTREMITI_UNSPE	Wald ratio	1	-1.21425	2.23243	0.5865	-5.58981	3.1613	0.296932	0.00373575	23.6013	0.954889
R9_PHLEBI_THROMBOP_OTHER_DEEP_VESSE_LOWER_EXTREMITI	Wald ratio	1	1.87001	3.83639	0.625946	-5.64931	9.38933	6.48836	0.00351994	11960.1	0.954889
R9_PRIM_COXARTHROSIS	Wald ratio	1	-0.20959	0.392256	0.593121	-0.978412	0.559232	0.810917	0.375908	1.74933	0.954889
R9_PULM_INFECTIONS	Wald ratio	1	0.0624333	0.126494	0.621611	-0.185495	0.310361	1.06442	0.830693	1.36392	0.954889
R9_Q17_CONGEN_MALFO_TRACHEA_BRONCHUS	Wald ratio	1	1.12364	2.22968	0.6143	-3.24654	5.49381	3.07602	0.0389086	243.183	0.954889
R9_Q17_OTHER_CONGEN_MALFO_MALE_GENITAL_ORGANS	Wald ratio	1	-1.41646	2.79778	0.612659	-6.9001	4.06718	0.242571	0.00100768	58.3919	0.954889
R9_Q17_SEPTA_DEFEC	Wald ratio	1	0.450715	0.854318	0.597796	-1.22375	2.12518	1.56943	0.294126	8.3744	0.954889
R9_RX_RHEUMA_BIOLOGICAL	Wald ratio	1	-0.271557	0.551074	0.622169	-1.35166	0.808548	0.762192	0.25881	2.24465	0.954889
R9_SFN	Wald ratio	1	0.708294	1.4505	0.625329	-2.13468	3.55127	2.03052	0.118282	34.8575	0.954889
R9_T2D	Wald ratio	1	-0.0858321	0.170907	0.615516	-0.42081	0.249146	0.917748	0.656515	1.28293	0.954889
R9_TRAUMBRAIN_NONCONCUS	Wald ratio	1	-0.227926	0.4406	0.604941	-1.0915	0.635651	0.796183	0.335712	1.88825	0.954889
R9_ULCEROTH	Wald ratio	1	-0.426682	0.865292	0.621937	-2.12265	1.26929	0.652671	0.119714	3.55833	0.954889
R9_VD_U	Wald ratio	1	0.584471	1.09012	0.591852	-1.55216	2.7211	1.79404	0.21179	15.197	0.954889
R9_Z21_ASYMP_HUMAN_IMMUNODEFICIENCY_VIRUS_HIV_INFECTION_STATUS	Wald ratio	1	1.34616	2.78084	0.628327	-4.10429	6.7966	3.84262	0.0165018	894.797	0.954889
R9_DM_VITREOUS_BLEEDING	Wald ratio	1	0.321395	0.671703	0.632311	-0.995144	1.63793	1.37905	0.36967	5.14453	0.955307
R9_E4_DM1NASCOMP	Wald ratio	1	0.222185	0.463215	0.63147	-0.685717	1.13009	1.2488	0.503729	3.09593	0.955307
R9_H7_CORNEALNAS	Wald ratio	1	0.593091	1.23502	0.631065	-1.82755	3.01373	1.80957	0.160808	20.3632	0.955307
R9_K11_ORAL_LEUCOPLAC_RELAT_INCLAVO	Wald ratio	1	0.352321	0.730746	0.629708	-1.07994	1.78458	1.42236	0.339615	5.9571	0.955307
R9_M13_SPONDYLOSIS	Wald ratio	1	0.127606	0.265414	0.630671	-0.392605	0.647818	1.13611	0.675296	1.91137	0.955307
R9_N14_URETHRALSTRICT	Wald ratio	1	0.430371	0.892553	0.629678	-1.31903	2.17977	1.53783	0.267394	8.84431	0.955307
R9_O15_PREG_GU_INFECT	Wald ratio	1	0.316945	0.66255	0.632386	-0.981653	1.61554	1.37293	0.374691	5.03062	0.955307
R9_Q17_OTHER_CONGEN_MALFO_NERVOUS_SYSTEM	Wald ratio	1	-1.104	2.30278	0.63164	-5.61745	3.40945	0.331543	0.00363391	30.2486	0.955307
R9_ST19_FRACT_FOREA	Wald ratio	1	0.125717	0.262304	0.63174	-0.388399	0.639832	1.13396	0.678142	1.89616	0.955307
R9_AB1_PEDICULOSIS_AND_PHTHIRIAASIS	Wald ratio	1	-1.86235	3.94792	0.63712	-9.60027	5.87557	0.155307	6.77105e-05	356.228	0.955601
R9_AB1_VARICELLA	Wald ratio	1	-0.471502	0.993524	0.635089	-2.41881	1.4758	0.624064	0.0890276	4.37455	0.955601
R9_C3_LEIOMYOSARCOMA_EXALLC	Wald ratio	1	-1.29011	2.72089	0.635394	-6.62304	4.04283	0.275242	0.00132938	56.9874	0.955601
R9_CD2_BENIGN_MEDIASTINUM	Wald ratio	1	1.81313	3.83222	0.636122	-5.69803	9.32429	6.12961	0.00335257	11207	0.955601
R9_G6_CAUDA	Wald ratio	1	-0.986567	2.0896	0.636832	-5.08217	3.10904	0.372855	0.0062064	22.3995	0.955601
R9_G6_HERIPOTHUN	Wald ratio	1	-1.56891	3.33414	0.637955	-8.10383	4.966	0.208271	0.00030238	143.452	0.955601
R9_I9_PHLETHROMBDVTLOW	Wald ratio	1	-0.180151	0.380191	0.635611	-0.925327	0.565024	0.835144	0.396402	1.75949	0.955601
R9_I9_VARICVEOES	Wald ratio	1	0.527844	1.11672	0.636446	-1.66093	2.71662	1.69527	0.189963	15.129	0.955601
R9_K11_CHRONHEP	Wald ratio	1	-0.563227	1.19504	0.637423	-2.9055	1.77905	0.569369	0.0547213	5.92421	0.955601
R9_K11_MN_RETRGN_AND_SURG	Wald ratio	1	-0.644297	1.37719	0.639902	-3.34358	2.05499	0.525032	0.0353102	7.80675	0.955601
R9_K11_OTHABDHER	Wald ratio	1	-0.510758	1.07928	0.636041	-2.62614	1.60463	0.60004	0.0723571	4.976	0.955601
R9_K11_VASCINT	Wald ratio	1	-0.39528	0.843366	0.639289	-2.04828	1.25772	0.673491	0.128957	3.51738	0.955601
R9_KRA_PSY_TIC	Wald ratio	1	0.932297	1.9668	0.635488	-2.92264	4.78723	2.54034	0.0537916	119.969	0.955601
R9_M13_SPONDYLOPATHINOTH	Wald ratio	1	-0.983916	2.09802	0.639088	-5.09603	3.1282	0.373844	0.006121	22.8328	0.955601
R9_N14_MENORRHAGIA	Wald ratio	1	-0.127965	0.272321	0.638422	-0.661713	0.405783	0.879884	0.515967	1.50048	0.955601
R9_N14_VULVAL_DYSPLASIA_ALL	Wald ratio	1	-0.499043	1.0675	0.640152	-2.59135	1.59326	0.607111	0.074919	4.91977	0.955601
R9_OFFICIAL_TILASTOKESKUS_DEATH	Wald ratio	1	-0.383445	0.806055	0.634284	-1.96331	1.19642	0.68151	0.140393	3.30826	0.955601
R9_RX_N05C	Wald ratio	1	0.0738727	0.157946	0.639993	-0.235702	0.383447	1.07667	0.790016	1.46733	0.955601
R9_D3_THROMBOCYTOPENIANAS	Wald ratio	1	-0.383667	0.823938	0.641465	-1.99859	1.23125	0.681358	0.135527	3.42551	0.956238
R9_H7_CONJUNCTIVITIS	Wald ratio	1	0.102064	0.219582	0.642067	-0.328317	0.532445	1.10745	0.720135	1.70309	0.956238
R9_J10_UPPERDIS	Wald ratio	1	0.0629847	0.135585	0.642262	-0.202763	0.328732	1.06501	0.816472	1.38921	0.956238
R9_M13_VERTEBCOLLAPSE	Wald ratio	1	-1.19144	2.5567	0.64121	-6.20257	3.81969	0.303783	0.00202422	45.5899	0.956238
R9_C3_ALL_EXALLC	Wald ratio	1	-1.17827	2.62433	0.653446	-6.32196	3.96542	0.307811	0.00179642	52.7422	0.957456
R9_C3_THYROID_FOLLICULAR_EXALLC	Wald ratio	1	-1.29706	2.89928	0.654607	-6.97965	4.38554	0.273335	0.000930628	80.2812	0.957456
R9_CD2_BENIGN_EPIDIDYMIS	Wald ratio	1	-1.71009	3.83883	0.655978	-9.2342	5.81401	0.180849	9.76427e-05	334.959	0.957456
R9_CD2_BENIGN_MELANOCYTIC_UPPERLIMB	Wald ratio	1	0.668311	1.48624	0.652951	-2.24471	3.58134	1.95094	0.105958	35.9215	0.957456
R9_CD2_BENIGN_PAROTID	Wald ratio	1	0.343191	0.769703	0.655688	-1.16543	1.85181	1.40944	0.311789	6.37134	0.957456
R9_CD2_BENIGN_SKIN	Wald ratio	1	-0.14936	0.326321	0.647161	-0.788948	0.490228	0.861259	0.454322	1.63269	0.957456
R9_CD2_NONFOLLICULAR_LYMPHOMA	Wald ratio	1	-0.310091	0.700385	0.657951	-1.68285	1.06266	0.73338	0.185844	2.89407	0.957456
R9_E4_OVARDYS	Wald ratio	1	0.36728	0.800744	0.646469	-1.20218	1.93674	1.4438	0.300539	6.93609	0.957456
R9_G6_ANOXBRAINDAM	Wald ratio	1	-0.850084	1.85476	0.646718	-4.48541	2.78524	0.427379	0.0112723	16.2037	0.957456
R9_G6_NARCOCATA	Wald ratio	1	1.17857	2.67517	0.659532	-4.06476	6.4219	3.24972	0.0171671	615.169	0.957456
R9_G6_PLANTAR	Wald ratio	1	-0.379581	0.844861	0.653228	-2.03551	1.27635	0.684148	0.130614	3.58352	0.957456
R9_G6_TETRAPLE	Wald ratio	1	1.18812	2.63562	0.652138	-3.97769	6.35394	3.28092	0.0187288	574.755	0.957456
R9_H7_EYELIDINFLAMMATION	Wald ratio	1	0.277048	0.619462	0.654702	-0.937097	1.49119	1.31923	0.391763	4.44239	0.957456
R9_H7_IRIDOCYC_ANTER	Wald ratio	1	0.19952	0.444622	0.653619	-0.671939	1.07098	1.22082	0.510717	2.91824	0.957456
R9_H7_RETINOPATHYDIAB	Wald ratio	1	0.197062	0.438443	0.653101	-0.662286	1.05641	1.21782	0.515671	2.87603	0.957456
R9_J10_SINUSITIS	Wald ratio	1	0.118945	0.257261	0.643828	-0.385286	0.623176	1.12631	0.680256	1.86484	0.957456
R9_K11_CHRONGASTR	Wald ratio	1	-0.16535	0.372062	0.656743	-0.894592	0.563892	0.847597	0.408774	1.7575	0.957456
R9_K11_HEPFAIL	Wald ratio	1	-0.519431	1.15468	0.65282	-2.7826	1.74374	0.594859	0.0618773	5.7187	0.957456
R9_K11_OPEN_BITE_SURGERY	Wald ratio	1	-1.03286	2.30932	0.654689	-5.55912	3.4934	0.355988	0.00385217	32.8976	0.957456
R9_K11_OTHGASTR	Wald ratio	1	0.183053	0.416029	0.659937	-0.632363	0.998469	1.20088	0.531335	2.71412	0.957456
R9_K11_PANCOTH	Wald ratio	1	-0.381703	0.841182	0.649994	-2.03042	1.26701	0.682698	0.13128	3.55023	0.957456
R9_K11_PERITONITIS	Wald ratio	1	-0.371306	0.837287	0.657431	-2.01239	1.26978	0.689833	0.133669	3.56006	0.957456
R9_KRA_PSY_AUTISM_EXMORE	Wald ratio	1	0.730261	1.65308	0.658665	-2.50978	3.9703	2.07562	0.0812862	53.0004	0.957456
R9_L12_INTERNALSUBSTANCEDERM	Wald ratio	1	-0.319452	0.720151	0.657339	-1.73095	1.09204	0.726547	0.177117	2.98036	0.957456
R9_L12_PIGPURPDERM	Wald ratio	1	-1.04079	2.34925	0.657743	-5.64533	3.56375	0.353175	0.00353399	35.2951	0.957456
R9_M13_ARTHROSIS_INCLAVO	Wald ratio	1	-0.0653978	0.143501	0.648583	-0.346659	0.215864	0.936695	0.707046	1.24093	0.957456
R9_M13_FOREIGNBODY	Wald ratio	1	0.433234	0.963368	0.652921	-1.45497	2.32144	1.54224	0.233408	10.1903	0.957456
R9_M13_PANNICULITISNAS	Wald ratio	1	0.945842	2.12592	0.656385	-3.22095	5.11264	2.57498	0.039917	166.108	0.957456
R9_M13_SHOULDERBURSITIS	Wald ratio	1	0.620474	1.39652	0.656825	-2.1167	3.35765	1.85981	0.120428	28.7215	0.957456
R9_N14_CERVICAL_DYSPLASIA_NOS	Wald ratio	1	1.04483	2.29062	0.648295	-3.44479	5.53444	2.8429	0.0319115	253.266	0.957456
R9_N14_ENDOMETRIOSIS_RECTPVAGSEPT_VAGINA	Wald ratio	1	-0.331452	0.730129	0.649855	-1.76251	1.0996	0.717881	0.171614	3.00297	0.957456
R9_O15_ABORT_UNS	Wald ratio	1	-0.419213	0.932012	0.652859	-2.24596	1.40753	0.657564	0.105826	4.08585	0.957456
R9_O15_BREAST_LACT_OTHER_DIS	Wald ratio	1	0.702002	1.59353	0.659551	-2.42131	3.82532	2.01779	0.0888049	45.8474	0.957456
R9_P16_CARDIOV_DISORD_ORIGINA_PERINA_PERIOD	Wald ratio	1	1.82552	4.05605	0.652657	-6.12434	9.77538	6.20603	0.00218893	17595.3	0.957456
R9_P16_NEONTAL_JAUND_OTH_UNSP_CAUSES	Wald ratio	1	0.950376	2.088	0.648993	-3.1421	5.04285	2.58668	0.043192	154.911	0.957456
R9_Q17_ASD	Wald ratio	1	0.499206	1.08809	0.646385	-1.63345	2.63186	1.64741	0.195254	13.8997	0.957456
R9_Q17_CONGEN_MALFO_GALLB_BILE_DUCTS_LIVER	Wald ratio	1	1.06724	2.39823	0.656311	-3.63329	5.76777	2.90735	0.0264291	319.824	0.957456
R9_RX_CROHN_1STLINE	Wald ratio	1	0.0667974	0.145406	0.645956	-0.218197	0.351792	1.06908	0.803967	1.42161	0.957456
R9_ST19_FRACT_SHOUL_UPPER_ARM	Wald ratio	1	-0.152113	0.334002	0.648803	-0.806758	0.502531	0.858891	0.446303	1.6529	0.957456
R9_TEMPOROMANDIB	Wald ratio	1	0.212335	0.481368	0.659135	-0.731147	1.15582	1.23656	0.481357	3.17662	0.957456
R9_H8_LABYRFISTU	Wald ratio	1	-1.73832	3.96428	0.661027	-9.50831	6.03168	0.175816	7.42323e-05	416.412	0.958427
R9_CD2_BENIGN_CHOROID	Wald ratio	1	-0.424289	0.976498	0.663924	-2.33822	1.48965	0.654234	0.0964988	4.43552	0.959597
R9_H7_CHORIORETINFLAM	Wald ratio	1	0.558969	1.28932	0.664623	-1.96809	3.08603	1.74887	0.139723	21.89	0.959597
R9_H7_CONJUNCTIVITISATOPIC	Wald ratio	1	-0.443665	1.0239	0.664791	-2.45051	1.56318	0.64168	0.0862493	4.77399	0.959597
R9_H7_CORNULCER	Wald ratio	1	0.210222	0.483976	0.664024	-0.738371	1.15882	1.23395	0.477892	3.18616	0.959597
R9_I9_HYPTENSHD	Wald ratio	1	-0.179627	0.413349	0.663879	-0.989791	0.630538	0.835582	0.371654	1.87862	0.959597
R9_L12_LUPUS	Wald ratio	1	0.604797	1.39239	0.664029	-2.1243	3.33389	1.83088	0.119517	28.0472	0.959597
R9_VWXY20_INTENTI_SELF_H_JUMPI_A_HIGH_PLACE	Wald ratio	1	-1.23991	2.85268	0.663818	-6.83116	4.35134	0.28941	0.0010796	77.5824	0.959597
R9_AB1_BACTINF_NOS	Wald ratio	1	-0.116621	0.270854	0.666783	-0.647495	0.414253	0.889922	0.523355	1.51324	0.95991
R9_AB1_SYPHILIS	Wald ratio	1	-0.584696	1.38096	0.672005	-3.29138	2.12198	0.557275	0.0372026	8.34768	0.95991
R9_CD2_BENIGN_DESCENDING_COLON	Wald ratio	1	-0.381689	0.8981	0.67084	-2.14197	1.37859	0.682707	0.117424	3.96929	0.95991
R9_CD2_BENIGN_DUODENUM	Wald ratio	1	0.601048	1.41481	0.670964	-2.17199	3.37408	1.82403	0.113951	29.1975	0.95991
R9_CD2_BENIGN_LIVE_BILE	Wald ratio	1	0.641545	1.51492	0.671941	-2.3277	3.61079	1.89941	0.0975203	36.9951	0.95991
R9_CD2_BENIGN_SALIVARY_KNOWN	Wald ratio	1	0.30999	0.725742	0.66928	-1.11246	1.73244	1.36341	0.328748	5.65446	0.95991
R9_CD2_PRIMARY_LYMPHOID_HEMATOPOIETIC_EXALLC	Wald ratio	1	-0.178118	0.418182	0.670155	-0.997755	0.641518	0.836844	0.368706	1.89936	0.95991
R9_E4_CUSHING	Wald ratio	1	0.892718	2.07823	0.667518	-3.18061	4.96605	2.44176	0.0415602	143.459	0.95991
R9_E4_DMNASKETO	Wald ratio	1	0.935792	2.20881	0.671812	-3.39348	5.26507	2.54923	0.0335915	193.459	0.95991
R9_E4_HYPERGLYCER	Wald ratio	1	-0.633156	1.49631	0.67219	-3.56593	2.29962	0.530914	0.0282707	9.97038	0.95991
R9_H8_PERCHRONDR	Wald ratio	1	-0.732041	1.70982	0.66855	-4.08329	2.61921	0.480927	0.0168519	13.7249	0.95991
R9_IPF	Wald ratio	1	0.339847	0.796725	0.669704	-1.22173	1.90143	1.40473	0.294719	6.69545	0.95991
R9_J10_ASTHMACOPDKELA	Wald ratio	1	0.0804533	0.187426	0.667739	-0.286902	0.447809	1.08378	0.750585	1.56488	0.95991
R9_J10_EMPHYSEMA	Wald ratio	1	0.351955	0.825127	0.66971	-1.26529	1.9692	1.42184	0.282156	7.16496	0.95991
R9_K11_LIVER	Wald ratio	1	0.14749	0.34672	0.670556	-0.532082	0.827061	1.15892	0.587381	2.28659	0.95991
R9_Q17_CONGEN_MALFO_CIRCULATO_SYSTEM	Wald ratio	1	0.233546	0.550419	0.671342	-0.845274	1.31237	1.26307	0.42944	3.71496	0.95991
R9_Q17_RENAL_AGENE_OTHER_REDUCT_DEFECTS_KIDNEY	Wald ratio	1	1.3441	3.14022	0.668632	-4.81073	7.49892	3.83472	0.00814194	1806.09	0.95991
R9_K11_EROSION_INCLAVO	Wald ratio	1	0.204033	0.482904	0.672651	-0.74246	1.15053	1.22634	0.475942	3.15985	0.959965
R9_E4_VIT_B_DEF	Wald ratio	1	0.608368	1.45281	0.675397	-2.23914	3.45588	1.83743	0.10655	31.6861	0.960264
R9_G6_HCINOTH	Wald ratio	1	-1.23333	2.93806	0.674647	-6.99194	4.52527	0.291319	0.000919264	92.3206	0.960264
R9_H7_VERTISTRAB	Wald ratio	1	0.504691	1.20368	0.675003	-1.85452	2.8639	1.65647	0.156529	17.5297	0.960264
R9_K11_DISORD_TEETH	Wald ratio	1	-0.182241	0.434593	0.674969	-1.03404	0.669561	0.8334	0.355566	1.95338	0.960264
R9_M13_ANKLEFOOT	Wald ratio	1	-1.03948	2.46548	0.673307	-5.87182	3.79286	0.353638	0.00281774	44.383	0.960264
R9_M13_MUSCLESTRAIN	Wald ratio	1	-0.522421	1.24593	0.674996	-2.96445	1.91961	0.593083	0.0515888	6.81828	0.960264
R9_AB1_DERMATOPHYTOSIS	Wald ratio	1	0.249115	0.599251	0.677622	-0.925418	1.42365	1.28289	0.396366	4.15224	0.962254
R9_AB1_HERPES_SIMPLEX	Wald ratio	1	0.218562	0.614986	0.722295	-0.98681	1.42393	1.24429	0.372764	4.15343	0.962254
R9_AB1_LISTERIOSIS	Wald ratio	1	1.14799	3.26871	0.725434	-5.25868	7.55466	3.15185	0.00520218	1909.62	0.962254
R9_AB1_RESP_TUBERCU_CONF	Wald ratio	1	0.573754	1.52701	0.707113	-2.41919	3.5667	1.77492	0.0889937	35.3995	0.962254
R9_AB1_TUBERCU_OTH_ORG	Wald ratio	1	-0.559268	1.36728	0.682513	-3.23914	2.12061	0.571627	0.0391975	8.33618	0.962254
R9_APPENDACUT_NOCOMPLIC	Wald ratio	1	0.0985679	0.247605	0.690568	-0.386738	0.583874	1.10359	0.679269	1.79297	0.962254
R9_C3_GBM_ASTROCYTOMA_EXALLC	Wald ratio	1	0.68095	1.96538	0.728988	-3.1712	4.5331	1.97575	0.0419534	93.0461	0.962254
R9_C3_KIDNEY_CHROMOPHOBE_EXALLC	Wald ratio	1	-1.32822	3.62089	0.713751	-8.42516	5.76871	0.264948	0.000219281	320.125	0.962254
R9_C3_LIPOSARCOMA_EXALLC	Wald ratio	1	1.10638	2.84579	0.697442	-4.47137	6.68412	3.02338	0.0114316	799.609	0.962254
R9_C3_PAROTIDGLAND_EXALLC	Wald ratio	1	-1.09415	2.69249	0.684471	-6.37142	4.18313	0.334825	0.00170973	65.5708	0.962254
R9_C3_TESTIS_EXALLC	Wald ratio	1	-0.59756	1.75734	0.733829	-4.04195	2.84683	0.550152	0.0175633	17.233	0.962254
R9_C3_THYROID_PAPILLARY_ADENO_EXALLC	Wald ratio	1	-0.359213	0.959754	0.708199	-2.24033	1.5219	0.698226	0.106423	4.58094	0.962254
R9_CD2_BENIGN_BONE_CARTILAGE	Wald ratio	1	-0.289105	0.737593	0.69509	-1.73479	1.15658	0.748933	0.176438	3.17903	0.962254
R9_CD2_BENIGN_BONE_SHORT_UPPER	Wald ratio	1	-0.700287	1.78062	0.694111	-4.19031	2.78973	0.496443	0.0151416	16.2767	0.962254
R9_CD2_BENIGN_CONNSOFT_THX	Wald ratio	1	-1.28333	3.29787	0.697172	-7.74716	5.18049	0.277112	0.000431967	177.77	0.962254
R9_CD2_BENIGN_LIPO_SKIN_TRUNK	Wald ratio	1	-0.213472	0.58238	0.713954	-1.35494	0.927994	0.807775	0.257963	2.52943	0.962254
R9_CD2_BENIGN_MALE_GEN	Wald ratio	1	0.560455	1.5285	0.713865	-2.4354	3.55631	1.75147	0.0875626	35.0337	0.962254
R9_CD2_BENIGN_MOUTH_PHARYNX	Wald ratio	1	0.214934	0.629562	0.732801	-1.01901	1.44888	1.23978	0.360953	4.25832	0.962254
R9_CD2_BENIGN_NASOPHARYNX	Wald ratio	1	-0.938531	2.37149	0.692285	-5.58666	3.70959	0.391202	0.00374753	40.8373	0.962254
R9_CD2_BENIGN_PITUITARY_CRANIPHAR	Wald ratio	1	-0.351962	0.951512	0.711459	-2.21693	1.513	0.703307	0.108944	4.54034	0.962254
R9_CD2_BENIGN_RETINA	Wald ratio	1	-1.13781	3.17711	0.720248	-7.36493	5.08932	0.320521	0.000633068	162.279	0.962254
R9_CD2_BENIGN_UTERINE_TUBES_LIGAMENTS	Wald ratio	1	0.94883	2.7861	0.733436	-4.51193	6.40959	2.58269	0.0109773	607.643	0.962254
R9_CHRONNAS	Wald ratio	1	-0.324919	0.795337	0.682885	-1.88378	1.23394	0.722586	0.152014	3.43474	0.962254
R9_COPD_INSUFFICIENCY	Wald ratio	1	0.245043	0.623378	0.694254	-0.976778	1.46686	1.27768	0.376522	4.33562	0.962254
R9_D3_ACUTEPOSTBLEEDANAEMIA	Wald ratio	1	-0.438055	1.13831	0.700364	-2.66914	1.79303	0.64529	0.0693118	6.00763	0.962254
R9_D3_BLOODNAS	Wald ratio	1	0.518041	1.41587	0.714453	-2.25706	3.29314	1.67874	0.104658	26.9272	0.962254
R9_D3_COMBIMMUDEF	Wald ratio	1	-0.725096	2.04297	0.722647	-4.72931	3.27912	0.484278	0.00883256	26.5524	0.962254
R9_D3_CVID	Wald ratio	1	0.958012	2.71773	0.72446	-4.36873	6.28476	2.60651	0.0126673	536.334	0.962254
R9_D3_KELA_IMMUDEF	Wald ratio	1	0.923366	2.50916	0.712875	-3.99459	5.84132	2.51775	0.0184149	344.235	0.962254
R9_D3_NONHEREDHYPOGAMMA	Wald ratio	1	0.790242	2.13085	0.710743	-3.38622	4.9667	2.20393	0.0338364	143.553	0.962254
R9_D3_PURPURA_AND3_OTHER_HAEMORRHAGIC	Wald ratio	1	0.203941	0.571907	0.721392	-0.916996	1.32488	1.22623	0.399718	3.76173	0.962254
R9_D3_SCIDA	Wald ratio	1	-1.33268	3.9183	0.733768	-9.01256	6.34719	0.263768	0.00012187	570.884	0.962254
R9_DERMATOPOLY_FG	Wald ratio	1	0.623679	1.76797	0.724264	-2.84154	4.0889	1.86578	0.0583358	59.6741	0.962254
R9_DM_NEUROPATHY	Wald ratio	1	-0.24795	0.683144	0.716639	-1.58691	1.09101	0.780399	0.204556	2.97728	0.962254
R9_E4_AMYLNAS	Wald ratio	1	0.627541	1.76792	0.72262	-2.83759	4.09267	1.873	0.0585667	59.8996	0.962254
R9_E4_DM1REN	Wald ratio	1	0.310775	0.901624	0.730332	-1.45641	2.07796	1.36448	0.233072	7.98815	0.962254
R9_E4_GOITREDIFF	Wald ratio	1	-0.457194	1.23162	0.710478	-2.87116	1.95678	0.633058	0.056633	7.07648	0.962254
R9_E4_HYTHY_AI_DX	Wald ratio	1	-1.52892	3.69952	0.679404	-8.77999	5.72214	0.216769	0.00015378	305.558	0.962254
R9_E4_HYTHYPOSTINF	Wald ratio	1	1.07005	2.82519	0.704871	-4.46732	6.60743	2.91553	0.011478	740.574	0.962254
R9_E4_HYTHYSUBS	Wald ratio	1	-0.902361	2.21373	0.683552	-5.24127	3.43654	0.405611	0.00529355	31.0794	0.962254
R9_E4_OBESITYCAL	Wald ratio	1	0.11	0.29706	0.711162	-0.472237	0.692237	1.11628	0.623606	1.99818	0.962254
R9_E4_PROTMALNAS	Wald ratio	1	1.24034	3.3062	0.707545	-5.23981	7.72048	3.45678	0.00530128	2254.05	0.962254
R9_E4_PUBDISNAS	Wald ratio	1	-1.31873	3.4734	0.704193	-8.12659	5.48913	0.267474	0.000295574	242.046	0.962254
R9_E4_THYROID	Wald ratio	1	0.0633835	0.168532	0.706849	-0.26694	0.393707	1.06544	0.765719	1.48247	0.962254
R9_F5_BULIMIA	Wald ratio	1	-0.389837	1.12008	0.727806	-2.58519	1.80551	0.677167	0.075382	6.08309	0.962254
R9_F5_NEUROTICOTH	Wald ratio	1	0.345632	0.917043	0.70625	-1.45177	2.14304	1.41288	0.234155	8.52528	0.962254
R9_F5_SEXDYS	Wald ratio	1	0.70805	1.96597	0.718732	-3.14525	4.56135	2.03003	0.0430562	95.7125	0.962254
R9_F5_SUBSNOALCO	Wald ratio	1	0.164887	0.453945	0.716432	-0.724845	1.05462	1.17926	0.4844	2.87088	0.962254
R9_G6_DEGENSEN	Wald ratio	1	1.20393	3.41481	0.724417	-5.48909	7.89696	3.33319	0.00413158	2689.08	0.962254
R9_G6_DISBROTHUNS	Wald ratio	1	0.816579	2.17609	0.707474	-3.44855	5.08171	2.26275	0.0317916	161.05	0.962254
R9_G6_DYSTON	Wald ratio	1	0.343627	0.920646	0.708966	-1.46084	2.14809	1.41005	0.232041	8.5685	0.962254
R9_G6_FEMMEPOP	Wald ratio	1	-1.27684	3.71651	0.731177	-8.5612	6.00751	0.278917	0.00019139	406.471	0.962254
R9_G6_HEMIPLE	Wald ratio	1	0.318809	0.908467	0.72564	-1.46179	2.0994	1.37549	0.231822	8.1613	0.962254
R9_G6_HEREMOSEN	Wald ratio	1	0.946328	2.39239	0.692432	-3.74276	5.63542	2.57623	0.0236886	280.176	0.962254
R9_G6_MIGRAINE_NO_AURA_ADVERSE	Wald ratio	1	-0.822452	1.99106	0.679553	-4.72492	3.08002	0.439353	0.00887138	21.7588	0.962254
R9_G6_MONOLOWOTHUNS	Wald ratio	1	-0.445136	1.27663	0.727328	-2.94732	2.05705	0.640737	0.0524799	7.82288	0.962254
R9_G6_MONOOTHUNS	Wald ratio	1	-0.422531	1.20198	0.725191	-2.77841	1.93335	0.655386	0.0621373	6.91261	0.962254
R9_G6_MYASTHENIA	Wald ratio	1	-0.617514	1.72367	0.720151	-3.9959	2.76087	0.539283	0.0183909	15.8136	0.962254
R9_G6_PERIPHOTH	Wald ratio	1	1.16281	2.96648	0.695071	-4.6515	6.97712	3.19891	0.00954731	1071.83	0.962254
R9_G6_SLEEPAPNO	Wald ratio	1	0.0678885	0.192527	0.724374	-0.309464	0.445241	1.07025	0.73384	1.56087	0.962254
R9_G6_SLEEPAPNO_INCLAVO	Wald ratio	1	0.0754347	0.186746	0.686255	-0.290588	0.441458	1.07835	0.747824	1.55497	0.962254
R9_H7_BINODISTOTH	Wald ratio	1	-0.809222	1.97191	0.681531	-4.67417	3.05572	0.445204	0.00933328	21.2366	0.962254
R9_H7_CONJUVASC	Wald ratio	1	-0.534347	1.47236	0.716665	-3.42017	2.35147	0.586052	0.032707	10.501	0.962254
R9_H7_DEGENMYOPIA	Wald ratio	1	0.966371	2.80737	0.730676	-4.53607	6.46881	2.62839	0.0107154	644.718	0.962254
R9_H7_EPISCLERITIS	Wald ratio	1	0.333498	0.95522	0.72699	-1.53873	2.20573	1.39584	0.214653	9.07687	0.962254
R9_H7_EYELIDNAS	Wald ratio	1	-0.799598	1.99459	0.688506	-4.70899	3.1098	0.44951	0.00901386	22.4165	0.962254
R9_H7_GLOBE	Wald ratio	1	-0.563842	1.39275	0.685595	-3.29363	2.16595	0.569019	0.0371187	8.72289	0.962254
R9_H7_INTERHETEROTRO	Wald ratio	1	-0.35305	0.88833	0.691049	-2.09418	1.38808	0.702542	0.123172	4.00714	0.962254
R9_H7_MILDVISIMPBINOC	Wald ratio	1	-1.24598	3.23945	0.700513	-7.5953	5.10334	0.287658	0.000502807	164.57	0.962254
R9_H7_RETINOCHISISCYST	Wald ratio	1	0.50062	1.47726	0.734698	-2.39482	3.39606	1.64974	0.0911894	29.8461	0.962254
R9_H7_RETINOPATHYDIAB_BKG	Wald ratio	1	-0.219198	0.567457	0.699289	-1.33141	0.893018	0.803163	0.264104	2.44249	0.962254
R9_H7_RETINOPATHYDIAB_NAS	Wald ratio	1	0.294258	0.817651	0.718935	-1.30834	1.89685	1.34213	0.270269	6.66489	0.962254
R9_H8_HL_CON_NAS	Wald ratio	1	0.246902	0.728091	0.734528	-1.18016	1.67396	1.28005	0.307231	5.33325	0.962254
R9_H8_TINNITUS	Wald ratio	1	-0.155062	0.424749	0.71506	-0.98757	0.677445	0.856362	0.372481	1.96884	0.962254
R9_I9_AF	Wald ratio	1	0.0916452	0.246333	0.709864	-0.391167	0.574457	1.09598	0.676268	1.77617	0.962254
R9_I9_ARTEMBTHRLOW	Wald ratio	1	-0.471012	1.13553	0.678292	-2.69665	1.75462	0.62437	0.0674311	5.78128	0.962254
R9_I9_CARDMSEC	Wald ratio	1	-1.07936	2.84969	0.704863	-6.66475	4.50603	0.339813	0.00127507	90.5615	0.962254
R9_I9_THROMBOTH	Wald ratio	1	0.212258	0.576921	0.712937	-0.918508	1.34302	1.23647	0.399114	3.83061	0.962254
R9_I9_VASCINT	Wald ratio	1	0.419844	1.14858	0.714712	-1.83137	2.67105	1.52172	0.160195	14.4552	0.962254
R9_I9_VTE	Wald ratio	1	-0.103984	0.26484	0.694594	-0.62307	0.415102	0.90124	0.536296	1.51453	0.962254
R9_J10_PNEUMOTHORAX	Wald ratio	1	0.293376	0.797978	0.713135	-1.27066	1.85741	1.34095	0.280646	6.40714	0.962254
R9_J10_PULMEOS	Wald ratio	1	-0.819677	1.97511	0.678139	-4.69088	3.05153	0.440574	0.00917857	21.1477	0.962254
R9_K11_CD_STRICT2	Wald ratio	1	0.357373	0.873024	0.682282	-1.35375	2.0685	1.42957	0.258269	7.91295	0.962254
R9_K11_FUNCDYSP	Wald ratio	1	0.133265	0.383713	0.728363	-0.618812	0.885342	1.14255	0.538584	2.42381	0.962254
R9_K11_HYPO_ONLY_INCLAVO	Wald ratio	1	-0.428962	1.18056	0.71634	-2.74285	1.88493	0.651185	0.0643863	6.5859	0.962254
R9_K11_OESSTODUO	Wald ratio	1	-0.0663581	0.164373	0.68643	-0.388529	0.255813	0.935796	0.678053	1.29151	0.962254
R9_K11_OPEN_BITE_INCLAVO	Wald ratio	1	-0.409964	1.00931	0.684607	-2.3882	1.56828	0.663674	0.0917944	4.79837	0.962254
R9_K11_OTHDISOES	Wald ratio	1	-0.223444	0.65967	0.73482	-1.5164	1.06951	0.79976	0.219501	2.91395	0.962254
R9_K11_OTHINT	Wald ratio	1	0.228159	0.63928	0.721167	-1.02483	1.48115	1.25628	0.358858	4.39799	0.962254
R9_L12_ACANTHNIGRICANS	Wald ratio	1	1.39243	3.67167	0.704513	-5.80405	8.58891	4.02461	0.00301531	5371.76	0.962254
R9_L12_LICHENSCLERATROPH	Wald ratio	1	0.278538	0.724055	0.700466	-1.14061	1.69769	1.3212	0.319624	5.4613	0.962254
R9_L12_PAPULOSQUONAS	Wald ratio	1	1.22894	3.0161	0.68367	-4.68261	7.1405	3.41761	0.00925479	1262.06	0.962254
R9_L12_PSORI_PUSTUPALM	Wald ratio	1	0.413285	1.06952	0.699185	-1.68297	2.50954	1.51178	0.185821	12.2993	0.962254
R9_L12_ROSACEANAS	Wald ratio	1	-0.285734	0.75945	0.706739	-1.77426	1.20279	0.751462	0.16961	3.32938	0.962254
R9_L12_VITILIGO	Wald ratio	1	-0.867823	2.20345	0.693694	-5.18658	3.45094	0.419865	0.00559107	31.53	0.962254
R9_LOCALIZED_SKIN_ERUPT_DRUGS_MEDICAM	Wald ratio	1	-0.742452	2.1505	0.72991	-4.95744	3.47254	0.475945	0.00703089	32.2184	0.962254
R9_M13_ACHILLESTEND	Wald ratio	1	0.2366	0.640672	0.711904	-1.01912	1.49232	1.26693	0.360913	4.44739	0.962254
R9_M13_ALGONEURO	Wald ratio	1	-0.465658	1.19528	0.696848	-2.80842	1.8771	0.627722	0.0603004	6.53453	0.962254
R9_M13_CALCIFICTEND	Wald ratio	1	0.321962	0.879261	0.714236	-1.40139	2.04531	1.37983	0.246255	7.73158	0.962254
R9_M13_CLAWCLUBHANDFOOT	Wald ratio	1	1.06438	3.09148	0.730625	-4.99493	7.12369	2.89904	0.0067722	1241.02	0.962254
R9_M13_CRYSTALARTH	Wald ratio	1	0.645299	1.68401	0.701578	-2.65536	3.94596	1.90656	0.0702732	51.7261	0.962254
R9_M13_DORSALGIA	Wald ratio	1	0.0569579	0.162979	0.72673	-0.262482	0.376398	1.05861	0.76914	1.45703	0.962254
R9_M13_ENTESOPATHYNAS	Wald ratio	1	0.256677	0.680136	0.705883	-1.07639	1.58974	1.29263	0.340824	4.9025	0.962254
R9_M13_ENTESOPATHYOTH	Wald ratio	1	-0.137441	0.353237	0.69721	-0.829785	0.554904	0.871586	0.436143	1.74177	0.962254
R9_M13_ILIOTIBBAND	Wald ratio	1	0.836684	2.12462	0.693725	-3.32757	5.00093	2.3087	0.0358803	148.552	0.962254
R9_M13_MUSCLEATROPH	Wald ratio	1	-0.987098	2.78407	0.722925	-6.44387	4.46967	0.372657	0.00159024	87.3282	0.962254
R9_M13_MUSCULOSKELEOTH	Wald ratio	1	-0.192341	0.567057	0.734465	-1.30377	0.919091	0.825025	0.271505	2.50701	0.962254
R9_M13_OSTEOMALACIA	Wald ratio	1	-0.94784	2.37301	0.68958	-5.59894	3.70326	0.387577	0.00370177	40.5795	0.962254
R9_M13_SHOULDERNAS	Wald ratio	1	0.261888	0.691806	0.705017	-1.09405	1.61783	1.29938	0.334857	5.04213	0.962254
R9_M13_SPINSTENOSIS	Wald ratio	1	-0.108815	0.275481	0.692843	-0.648758	0.431127	0.896896	0.522695	1.53899	0.962254
R9_M13_SPONDYLOLISTHESIS	Wald ratio	1	-0.188246	0.475232	0.692022	-1.1197	0.743209	0.828411	0.326378	2.10267	0.962254
R9_MACULA_NAS_ADVERSE	Wald ratio	1	-1.40951	3.86163	0.715107	-8.9783	6.15927	0.244262	0.000126117	473.085	0.962254
R9_MACULAR_CYST	Wald ratio	1	0.612567	1.6049	0.702694	-2.53303	3.75817	1.84516	0.0794179	42.8697	0.962254
R9_N14_BREAST	Wald ratio	1	0.0974754	0.286352	0.733552	-0.463774	0.658725	1.10238	0.628906	1.93233	0.962254
R9_N14_CERVICAL_HSIL	Wald ratio	1	-0.198189	0.490517	0.686182	-1.1596	0.763223	0.820214	0.313611	2.14518	0.962254
R9_N14_CERVICAL_LSIL	Wald ratio	1	0.240866	0.635634	0.704734	-1.00498	1.48671	1.27235	0.366053	4.42252	0.962254
R9_N14_ENDOMETRIOSIS_DEEP	Wald ratio	1	-0.255239	0.670766	0.70356	-1.56994	1.05946	0.774731	0.208058	2.88482	0.962254
R9_N14_MALEGEN	Wald ratio	1	-0.072333	0.200176	0.71784	-0.464678	0.320012	0.930221	0.628338	1.37714	0.962254
R9_N14_OTHINFVAGVULV	Wald ratio	1	-0.462615	1.12488	0.680885	-2.66739	1.74216	0.629635	0.0694336	5.70964	0.962254
R9_N14_TUBULOINTNEPHRNAS	Wald ratio	1	-0.282842	0.777273	0.71594	-1.8063	1.24061	0.753639	0.164261	3.45773	0.962254
R9_O15_DELIV_SPONT	Wald ratio	1	0.058244	0.162058	0.719294	-0.259389	0.375877	1.05997	0.771523	1.45627	0.962254
R9_O15_FAILED_INDUCT	Wald ratio	1	-0.328218	0.937665	0.726311	-2.16604	1.50961	0.720206	0.114631	4.52495	0.962254
R9_O15_LABOUR_ABNORM_FORCES	Wald ratio	1	-0.261072	0.635433	0.681178	-1.50652	0.984377	0.770226	0.22168	2.67614	0.962254
R9_O15_MATERN_CARE_PELVIC_ABNORM	Wald ratio	1	0.160183	0.388971	0.680476	-0.6022	0.922567	1.17373	0.547605	2.51574	0.962254
R9_O15_TWIN_GEST	Wald ratio	1	-0.241978	0.700541	0.729781	-1.61504	1.13108	0.785073	0.198883	3.09901	0.962254
R9_Q17_CONGEN_MALFO_ANTER_SEGMENT_EYE	Wald ratio	1	-0.910651	2.38251	0.702296	-5.58037	3.75907	0.402262	0.00377117	42.9084	0.962254
R9_Q17_OTHER_CONGEN_MALFO_CIRCULATO_SYSTEM	Wald ratio	1	-0.551761	1.39908	0.693304	-3.29395	2.19043	0.575935	0.037107	8.93905	0.962254
R9_Q17_OTHER_CONGEN_MALFO_FEMALE_GENITALIA	Wald ratio	1	-0.855074	2.33151	0.713807	-5.42483	3.71468	0.425252	0.00440582	41.0454	0.962254
R9_REITER	Wald ratio	1	-1.00965	2.74847	0.713358	-6.39665	4.37735	0.364346	0.00166713	79.6266	0.962254
R9_RHEU_ARTHRITIS_OTH	Wald ratio	1	-0.137692	0.346103	0.690752	-0.816053	0.54067	0.871367	0.442173	1.71716	0.962254
R9_ST19_FRACT_NECK	Wald ratio	1	0.323031	0.918313	0.725014	-1.47686	2.12293	1.38131	0.228353	8.35554	0.962254
R9_T1D_WIDE	Wald ratio	1	0.145011	0.390385	0.710298	-0.620144	0.910166	1.15605	0.537867	2.48473	0.962254
R9_TONGUEABNORMALITY	Wald ratio	1	-0.363115	0.896354	0.685403	-2.11997	1.39374	0.695507	0.120035	4.02989	0.962254
R9_U22_COVID19_SUSPECTED	Wald ratio	1	0.204777	0.577318	0.722812	-0.926767	1.33632	1.22725	0.395831	3.80502	0.962254
R9_ULCERENTER	Wald ratio	1	-0.466715	1.16298	0.688192	-2.74615	1.81272	0.627059	0.0641743	6.12711	0.962254
R9_VD_MX	Wald ratio	1	-0.800502	2.10089	0.703181	-4.91825	3.31725	0.449103	0.00731191	27.5843	0.962254
R9_YERSINIAENTERITIS	Wald ratio	1	-1.1292	3.15392	0.720322	-7.31089	5.05249	0.323293	0.000668225	156.412	0.962254
R9_L12_BULLOTH	Wald ratio	1	0.451017	1.33602	0.735678	-2.16758	3.06961	1.56991	0.114454	21.5336	0.962823
R9_I9_STR	Wald ratio	1	0.0812108	0.241091	0.736232	-0.391327	0.553749	1.0846	0.676159	1.73976	0.962993
R9_J10_PERITONSABSC	Wald ratio	1	0.139887	0.417383	0.73751	-0.678183	0.957957	1.15014	0.507538	2.60637	0.963555
R9_K11_OTHDISSTOMDUOD	Wald ratio	1	0.281677	0.839388	0.737192	-1.36352	1.92688	1.32535	0.255758	6.86803	0.963555
R9_L12_DERMATHERP	Wald ratio	1	0.538395	1.6205	0.739708	-2.63779	3.71458	1.71325	0.0715192	41.0413	0.964811
R9_M13_CHONDROMALACIA	Wald ratio	1	-0.419524	1.26152	0.739471	-2.89211	2.05306	0.65736	0.0554593	7.79169	0.964811
R9_M13_FORESTIER	Wald ratio	1	-0.626598	1.88626	0.739745	-4.32366	3.07046	0.534407	0.0132513	21.5519	0.964811
R9_AB1_VIRAL_OTHER_INTEST_INFECTIONS	Wald ratio	1	0.134675	0.416134	0.746215	-0.680947	0.950298	1.14417	0.506137	2.58648	0.96556
R9_CD2_BENIGN_CORPUS_UTERI	Wald ratio	1	0.872167	2.6689	0.743827	-4.35888	6.10321	2.39209	0.0127928	447.292	0.96556
R9_H7_CONVERGINSUFF	Wald ratio	1	-0.628775	1.93195	0.744832	-4.41541	3.15786	0.533245	0.0120896	23.5201	0.96556
R9_H7_EYELIDINOTH	Wald ratio	1	0.393775	1.19376	0.741504	-1.94599	2.73354	1.48257	0.142846	15.3873	0.96556
R9_H7_IRIDOCYCLITIS	Wald ratio	1	0.136251	0.421096	0.746269	-0.689097	0.961598	1.14597	0.502029	2.61587	0.96556
R9_H8_EUSTSALP	Wald ratio	1	-0.237313	0.725909	0.743729	-1.66009	1.18547	0.788744	0.190121	3.27222	0.96556
R9_I9_DISCER	Wald ratio	1	-0.868911	2.64519	0.742543	-6.05349	4.31566	0.419408	0.00234966	74.8633	0.96556
R9_J10_CHRONRHINITIS	Wald ratio	1	0.112784	0.348445	0.746181	-0.570168	0.795736	1.11939	0.56543	2.21607	0.96556
R9_K11_PSC_COLITIS_STRICT	Wald ratio	1	0.672254	2.05827	0.743962	-3.36196	4.70646	1.95865	0.0346674	110.66	0.96556
R9_M13_DORSALGIANAS	Wald ratio	1	0.100016	0.308383	0.745692	-0.504414	0.704447	1.10519	0.603859	2.02273	0.96556
R9_M13_SPINENTHES	Wald ratio	1	-0.34161	1.05495	0.746076	-2.40931	1.72609	0.710625	0.0898776	5.61862	0.96556
R9_M13_SYSTCONINOTH	Wald ratio	1	1.07931	3.33565	0.746265	-5.45856	7.61717	2.94264	0.0042597	2032.81	0.96556
R9_N14_OTHNONINFUTER	Wald ratio	1	0.135692	0.413234	0.742636	-0.674248	0.945631	1.14533	0.50954	2.57444	0.96556
R9_Q17_CONGEN_DEFORMITI_FEET	Wald ratio	1	0.449778	1.37287	0.743201	-2.24105	3.14061	1.56796	0.106346	23.1179	0.96556
R9_F5_HYPERKIN	Wald ratio	1	-0.536828	1.67353	0.74838	-3.81694	2.74328	0.5846	0.021995	15.5379	0.966096
R9_M13_JUVOSTEOCHONRHIP	Wald ratio	1	0.371907	1.15339	0.747115	-1.88874	2.63256	1.4505	0.151262	13.9093	0.966096
R9_O15_MULTIP_GEST	Wald ratio	1	-0.221064	0.689165	0.748384	-1.57183	1.1297	0.801665	0.207665	3.09473	0.966096
R9_O15_PREG_PROLONGED	Wald ratio	1	-0.175222	0.544883	0.747772	-1.24319	0.892748	0.83927	0.288462	2.44183	0.966096
R9_AB1_ZOSTER	Wald ratio	1	-0.162537	0.508311	0.749151	-1.15883	0.833752	0.849984	0.313854	2.30194	0.966536
R9_AB1_OTHER_BACTERIAL	Wald ratio	1	-0.0577624	0.181938	0.750876	-0.414361	0.298836	0.943874	0.660762	1.34829	0.966857
R9_C3_KIDNEY_CLEAR_CELL_CARCINOMA_EXALLC	Wald ratio	1	-0.375062	1.18639	0.751898	-2.70039	1.95026	0.687247	0.0671795	7.03053	0.966857
R9_F5_PERSBEHORG	Wald ratio	1	-0.552469	1.74795	0.751952	-3.97846	2.87352	0.575527	0.0187144	17.6992	0.966857
R9_L12_PAPULOSQUAOTH	Wald ratio	1	-0.699431	2.19718	0.750234	-5.00591	3.60705	0.496868	0.00669823	36.8572	0.966857
R9_L12_PARAPSORI	Wald ratio	1	0.510553	1.60814	0.750879	-2.6414	3.6625	1.66621	0.0712615	38.9588	0.966857
R9_M13_METATARSALGIA	Wald ratio	1	-0.217263	0.686077	0.75149	-1.56197	1.12745	0.804718	0.209722	3.08776	0.966857
R9_G6_FEMLE	Wald ratio	1	0.777409	2.46797	0.752762	-4.05981	5.61462	2.17583	0.0172524	274.41	0.966908
R9_M13_FIBROBLASTNAS	Wald ratio	1	-1.07345	3.40895	0.752843	-7.75499	5.60808	0.341826	0.000428599	272.622	0.966908
R9_CD2_BENIGN_MENINGES_NOS	Wald ratio	1	-0.555675	1.77683	0.754484	-4.03827	2.92692	0.573685	0.0176279	18.6701	0.967374
R9_H7_RETINOPATHYDIAB_PROLIF	Wald ratio	1	0.225708	0.720785	0.754173	-1.18703	1.63845	1.25321	0.305126	5.14717	0.967374
R9_K11_OESULC_ADVERSE	Wald ratio	1	0.956967	3.05258	0.753905	-5.0261	6.94003	2.60379	0.00656438	1032.8	0.967374
R9_H7_MYOPIA	Wald ratio	1	-0.188014	0.602775	0.755106	-1.36945	0.993426	0.828603	0.254246	2.70047	0.967626
R9_C3_NSCLC_SQUAM_EXALLC	Wald ratio	1	-0.297651	0.956543	0.755669	-2.17248	1.57717	0.742561	0.113895	4.84125	0.967801
R9_APPENDACUT_COMPLIC	Wald ratio	1	-0.135385	0.437086	0.756755	-0.992074	0.721303	0.873379	0.370807	2.05711	0.968114
R9_BMI_IRN	Wald ratio	1	0.0201167	0.0656567	0.759306	-0.10857	0.148804	1.02032	0.897116	1.16045	0.968114
R9_C3_SMALL_INTESTINE_NEUROENDOCRINE_EXALLC	Wald ratio	1	0.627043	2.02705	0.757065	-3.34598	4.60006	1.87207	0.0352258	99.4904	0.968114
R9_E4_CARBO	Wald ratio	1	0.966282	3.15022	0.759045	-5.20814	7.1407	2.62816	0.00547184	1262.32	0.968114
R9_K11_OESULC	Wald ratio	1	-0.240933	0.785117	0.758938	-1.77976	1.2979	0.785894	0.168678	3.66159	0.968114
R9_M13_HYPERANG	Wald ratio	1	0.947505	3.07196	0.75775	-5.07354	6.96855	2.57927	0.00626022	1062.68	0.968114
R9_N14_INFCERVIX	Wald ratio	1	-0.254756	0.833048	0.759748	-1.88753	1.37802	0.775106	0.151445	3.96703	0.968114
R9_N14_RENFAIL	Wald ratio	1	0.0955921	0.309866	0.757706	-0.511745	0.70293	1.10031	0.599448	2.01966	0.968114
R9_VWXY20_INTENTI_SELF_H_UNSPE_MEANS	Wald ratio	1	0.619519	2.0248	0.759631	-3.34909	4.58813	1.85803	0.0351164	98.31	0.968114
R9_I9_OTHANEUR	Wald ratio	1	0.277897	0.912349	0.760675	-1.51031	2.0661	1.32035	0.220842	7.89399	0.968751
R9_AB1_CANDIDIASIS	Wald ratio	1	-0.170649	0.566656	0.7633	-1.28129	0.939996	0.843118	0.277678	2.55997	0.969506
R9_H7_GLAUCOMA_JOAG	Wald ratio	1	-0.870041	2.89347	0.76365	-6.54124	4.80116	0.418935	0.0014427	121.651	0.969506
R9_H7_NYSTAGMUS	Wald ratio	1	0.578931	1.91571	0.762498	-3.17585	4.33371	1.78413	0.0417585	76.2269	0.969506
R9_I9_HYPOTE	Wald ratio	1	0.162206	0.540868	0.764254	-0.897896	1.22231	1.1761	0.407426	3.39501	0.969506
R9_L12_PSORI_NAS	Wald ratio	1	-0.262117	0.873222	0.764046	-1.97363	1.4494	0.769421	0.138951	4.26055	0.969506
R9_N14_ABNORMALBLEED	Wald ratio	1	-0.115688	0.384031	0.763226	-0.868389	0.637013	0.890753	0.419627	1.89082	0.969506
R9_O15_PREG_HYDAT	Wald ratio	1	0.556414	1.84654	0.763165	-3.06281	4.17564	1.74441	0.0467561	65.0814	0.969506
R9_N14_FEMALE_GENITAL_DYSPLASIA_NOS	Wald ratio	1	-0.614156	2.05321	0.764849	-4.63845	3.41014	0.541098	0.00967265	30.2695	0.969719
R9_C3_EYE_ADNEXA_EXALLC	Wald ratio	1	0.703811	2.47739	0.776339	-4.15188	5.5595	2.02144	0.0157348	259.693	0.971101
R9_C3_RECTUM_EXALLC	Wald ratio	1	0.217498	0.737634	0.768102	-1.22826	1.66326	1.24296	0.2928	5.27649	0.971101
R9_CD2_BENIGN_EYE	Wald ratio	1	-0.19897	0.705292	0.777859	-1.58134	1.1834	0.819574	0.205699	3.26546	0.971101
R9_CD2_BENIGN_LIVER	Wald ratio	1	0.464821	1.6044	0.772034	-2.67981	3.60945	1.59173	0.0685764	36.9457	0.971101
R9_CD2_INSITU_BREAST_INTRADUCTAL_EXALLC	Wald ratio	1	0.214993	0.765055	0.778698	-1.28452	1.7145	1.23985	0.276785	5.5539	0.971101
R9_CD2_NONFOLLICULAR_LYMPHOMA_EXALLC	Wald ratio	1	-0.198409	0.702708	0.777676	-1.57572	1.1789	0.820035	0.206859	3.25079	0.971101
R9_D3_BLOODOTHER	Wald ratio	1	-0.12713	0.433251	0.769192	-0.976302	0.722043	0.880619	0.376702	2.05863	0.971101
R9_E4_DM2OPTH	Wald ratio	1	0.158606	0.5619	0.777739	-0.942718	1.25993	1.17188	0.389568	3.52517	0.971101
R9_E4_HYPOPIT	Wald ratio	1	0.233873	0.818414	0.775059	-1.37022	1.83796	1.26348	0.254052	6.28373	0.971101
R9_E4_THYROIDITAUTOIM	Wald ratio	1	0.464852	1.60819	0.772541	-2.6872	3.61691	1.59178	0.068071	37.2223	0.971101
R9_G6_CNSABSC	Wald ratio	1	0.611572	2.11276	0.772225	-3.52944	4.75258	1.84333	0.0293214	115.883	0.971101
R9_H7_BLINDANDVISIMPAIRMENT	Wald ratio	1	-0.238706	0.820577	0.771128	-1.84704	1.36962	0.787647	0.157704	3.93387	0.971101
R9_H7_OPTICDISCOTH	Wald ratio	1	-0.585215	2.0821	0.778657	-4.66614	3.49571	0.556986	0.00940855	32.9736	0.971101
R9_H8_EXT_NONINF	Wald ratio	1	-0.479646	1.70012	0.777848	-3.81189	2.85259	0.619003	0.0221065	17.3327	0.971101
R9_I9_HEARTFAIL_EXMORE	Wald ratio	1	-0.0691306	0.242986	0.776023	-0.545382	0.407121	0.933205	0.57962	1.50249	0.971101
R9_I9_RHEUFEVHRT	Wald ratio	1	-0.891349	3.01586	0.767571	-6.80244	5.01974	0.410102	0.00111106	151.372	0.971101
R9_J10_PLEUROTH	Wald ratio	1	-0.186314	0.655089	0.776096	-1.47029	1.09766	0.830013	0.229859	2.99714	0.971101
R9_L12_EPIDERMTHICKNAS	Wald ratio	1	0.390519	1.35938	0.7739	-2.27387	3.05491	1.47775	0.102913	21.2193	0.971101
R9_M13_FATPADHYPERTROPHY	Wald ratio	1	0.613758	2.07428	0.767314	-3.45182	4.67934	1.84736	0.0316879	107.699	0.971101
R9_M13_OSTEOMYELITIS	Wald ratio	1	-0.238545	0.849115	0.778761	-1.90281	1.42572	0.787773	0.149149	4.16085	0.971101
R9_N14_FEMGENFISTUL	Wald ratio	1	0.502	1.73494	0.772316	-2.89848	3.90248	1.65202	0.0551068	49.5253	0.971101
R9_O15_LABOUR_OBSTR_OTHER	Wald ratio	1	0.220666	0.761232	0.771908	-1.27135	1.71268	1.24691	0.280453	5.5438	0.971101
R9_O15_PREG_ECTOP	Wald ratio	1	0.140917	0.483768	0.770829	-0.807268	1.0891	1.15133	0.446075	2.9716	0.971101
R9_P16_BIRTH_ASPHYXIA	Wald ratio	1	0.98728	3.48378	0.776875	-5.84093	7.81549	2.68392	0.00290614	2478.7	0.971101
R9_Q17_CONGEN_ICHTHYOSIS	Wald ratio	1	-1.08753	3.73849	0.771128	-8.41497	6.23992	0.337048	0.000221525	512.816	0.971101
R9_Q17_CONGEN_MALFO_CARDIAC_CHAMB_CONNECTIO	Wald ratio	1	0.795773	2.74512	0.771903	-4.58466	6.17621	2.21615	0.0102072	481.164	0.971101
R9_Q17_CONGEN_MALFO_RESPI_SYSTEM	Wald ratio	1	0.470971	1.66545	0.777339	-2.79331	3.73526	1.60155	0.0612179	41.8988	0.971101
R9_Q17_HYPOSPADIAS	Wald ratio	1	0.991227	3.47809	0.77565	-5.82582	7.80828	2.69454	0.00295038	2460.88	0.971101
R9_Q17_OTHER_CONGEN_MALFO_EAR	Wald ratio	1	0.553179	1.8772	0.768236	-3.12613	4.23249	1.73877	0.0438871	68.8888	0.971101
R9_SMOKING_DEPEND	Wald ratio	1	0.218032	0.764041	0.775363	-1.27949	1.71555	1.24363	0.27818	5.55974	0.971101
R9_ST19_FRACT_LUMBAR_SPINE_PELVIS	Wald ratio	1	0.127873	0.456978	0.779614	-0.767805	1.02355	1.13641	0.46403	2.78306	0.971631
R9_C3_BLADDER_EXALLC	Wald ratio	1	-0.220653	0.800749	0.782887	-1.79012	1.34881	0.801995	0.16694	3.85285	0.972071
R9_C3_CERVIX_SQUAM_EXALLC	Wald ratio	1	0.772931	2.79292	0.781975	-4.70119	6.24705	2.1661	0.00908446	516.488	0.972071
R9_E4_PHOS_MET	Wald ratio	1	0.94339	3.40301	0.78161	-5.72652	7.6133	2.56867	0.0032584	2024.95	0.972071
R9_H7_CHORHAEMORRHAGE	Wald ratio	1	1.09323	3.96758	0.782901	-6.68323	8.8697	2.9839	0.00125173	7113.12	0.972071
R9_I9_OTHOTH	Wald ratio	1	0.312596	1.12337	0.780809	-1.88922	2.51441	1.36697	0.15119	12.3593	0.972071
R9_N14_FEMALEGENINF	Wald ratio	1	0.0691555	0.251179	0.783068	-0.423156	0.561467	1.0716	0.654976	1.75324	0.972071
R9_N14_HYPERTROPHYBREAST_BOTH	Wald ratio	1	0.128035	0.461005	0.78122	-0.775534	1.0316	1.13659	0.460458	2.80556	0.972071
R9_THYROTOXICOSIS	Wald ratio	1	0.109894	0.399756	0.78339	-0.673627	0.893416	1.11616	0.509856	2.44346	0.972071
R9_AB1_RUBELLA	Wald ratio	1	0.296943	1.15444	0.79701	-1.96576	2.55964	1.34574	0.14005	12.9312	0.972255
R9_CD2_BENIGN_FEMALE_GEN_OTH	Wald ratio	1	-0.284476	1.05124	0.786691	-2.34491	1.77596	0.752408	0.0958559	5.90593	0.972255
R9_CD2_BENIGN_LIPOMATOUS	Wald ratio	1	0.0984392	0.370926	0.790711	-0.628575	0.825454	1.10345	0.533351	2.28292	0.972255
R9_CD2_BENIGN_RECTUM_ANAL_CANAL_ICD9	Wald ratio	1	0.534227	2.08742	0.798007	-3.55712	4.62558	1.70613	0.0285208	102.062	0.972255
R9_CD2_BENIGN_THYROID	Wald ratio	1	-0.307361	1.20407	0.798516	-2.66734	2.05262	0.735385	0.0694365	7.78828	0.972255
R9_DM_RETINA_PROLIF	Wald ratio	1	0.0985742	0.370148	0.790001	-0.626917	0.824065	1.1036	0.534237	2.27975	0.972255
R9_E4_HYPERPIT	Wald ratio	1	-0.247029	0.934136	0.791436	-2.07794	1.58388	0.781118	0.125188	4.87382	0.972255
R9_EPISEIZALCO	Wald ratio	1	-0.729507	2.75122	0.790888	-6.1219	4.66288	0.482147	0.00219429	105.941	0.972255
R9_G6_ALS	Wald ratio	1	0.439268	1.62321	0.786686	-2.74222	3.62076	1.55157	0.0644272	37.3658	0.972255
R9_H7_CHALAZION	Wald ratio	1	-0.162159	0.613426	0.791511	-1.36447	1.04016	0.850306	0.255515	2.82966	0.972255
R9_H7_EYEADNEXOTH	Wald ratio	1	-0.292041	1.08812	0.788399	-2.42475	1.84067	0.746738	0.0885002	6.30075	0.972255
R9_H7_LAGOPHTALMOS	Wald ratio	1	0.559732	2.12144	0.791899	-3.5983	4.71776	1.7502	0.0273703	111.917	0.972255
R9_H8_ABNAUDPER	Wald ratio	1	-0.565395	2.20665	0.797779	-4.89043	3.75964	0.568136	0.00751819	42.933	0.972255
R9_H8_HL_SEN_NAS	Wald ratio	1	0.0557926	0.21445	0.794736	-0.364529	0.476115	1.05738	0.694523	1.60981	0.972255
R9_H8_MYRINGACU	Wald ratio	1	-0.71149	2.74861	0.795748	-6.09877	4.67579	0.490912	0.00224563	107.317	0.972255
R9_HERING_UNILATERAL	Wald ratio	1	-0.343696	1.33713	0.797147	-2.96446	2.27707	0.709144	0.0515881	9.7481	0.972255
R9_I9_STR_EMBOLIC_WITH_FLIMMER	Wald ratio	1	-0.353127	1.37628	0.797502	-3.05063	2.34437	0.702488	0.0473293	10.4267	0.972255
R9_J10_ARDS	Wald ratio	1	0.510251	1.96134	0.794745	-3.33397	4.35448	1.66571	0.0356511	77.8261	0.972255
R9_J10_CHRONTONSADEN	Wald ratio	1	-0.0487321	0.18918	0.796718	-0.419525	0.322061	0.952436	0.657359	1.37997	0.972255
R9_J10_INFLUPNEU	Wald ratio	1	0.0423531	0.159138	0.79013	-0.269557	0.354263	1.04326	0.763718	1.42513	0.972255
R9_J10_PNEUMOBACT	Wald ratio	1	-0.0769206	0.289347	0.790361	-0.64404	0.490199	0.925963	0.525166	1.63264	0.972255
R9_K11_TEETH_HARD_NOS	Wald ratio	1	-0.818167	3.17232	0.796478	-7.03592	5.39958	0.44124	0.000879712	221.314	0.972255
R9_L12_ALOPECANDRO	Wald ratio	1	0.668115	2.55062	0.793366	-4.3311	5.66733	1.95056	0.013153	289.262	0.972255
R9_L12_PRURITUS	Wald ratio	1	0.175198	0.652328	0.788258	-1.10336	1.45376	1.19148	0.331753	4.27918	0.972255
R9_L12_VASCULITISNAS	Wald ratio	1	0.376763	1.45352	0.795475	-2.47213	3.22566	1.45756	0.0844045	25.1702	0.972255
R9_M13_ARTHROSIS_POLY	Wald ratio	1	-0.121855	0.466818	0.794068	-1.03682	0.793109	0.885277	0.354581	2.21026	0.972255
R9_M13_DEFORMDORSONAS	Wald ratio	1	0.405435	1.54572	0.793093	-2.62417	3.43504	1.49996	0.0724998	31.0327	0.972255
R9_M13_SOFTTISSUENAS	Wald ratio	1	0.243967	0.930567	0.793191	-1.57994	2.06788	1.2763	0.205986	7.90802	0.972255
R9_M13_VARUS	Wald ratio	1	0.552919	2.06766	0.789151	-3.49969	4.60552	1.73832	0.0302069	100.035	0.972255
R9_MACULA_NAS	Wald ratio	1	-0.15902	0.610273	0.794423	-1.35515	1.03711	0.852979	0.257907	2.82107	0.972255
R9_NAFLD	Wald ratio	1	-0.199782	0.746615	0.789019	-1.66315	1.26358	0.818909	0.189541	3.53807	0.972255
R9_O15_EXIST_HYPERT_COMPLIC	Wald ratio	1	0.195229	0.762797	0.797998	-1.29985	1.69031	1.21559	0.272572	5.42116	0.972255
R9_O15_LABOUR_UMBILICAL	Wald ratio	1	0.248426	0.960897	0.795994	-1.63493	2.13178	1.28201	0.194966	8.42989	0.972255
R9_Q17_OTHER_CONGEN_MALFO_URINARY_SYSTEM	Wald ratio	1	0.862017	3.2011	0.787708	-5.41214	7.13617	2.36793	0.00446208	1256.61	0.972255
R9_VD_SC	Wald ratio	1	-0.362644	1.41781	0.798123	-3.14156	2.41627	0.695834	0.0432154	11.204	0.972255
R9_AB1_LATE_SYPHILIS	Wald ratio	1	-0.458294	1.90756	0.810136	-4.19712	3.28053	0.632361	0.0150388	26.5899	0.972334
R9_CD2_BENIGN_PHARYNX_NOS	Wald ratio	1	-0.63295	2.6323	0.809977	-5.79225	4.52635	0.531023	0.00305111	92.4208	0.972334
R9_CD2_INSITU_MELANOMA_EXALLC	Wald ratio	1	0.29956	1.19578	0.802191	-2.04418	2.6433	1.34926	0.129487	14.0595	0.972334
R9_DM_MACULOPATHY_EXMORE	Wald ratio	1	-0.148589	0.601983	0.805037	-1.32848	1.0313	0.861923	0.26488	2.8047	0.972334
R9_DM_SEVERAL_COMPLICATIONS	Wald ratio	1	0.0727443	0.302093	0.80971	-0.519359	0.664847	1.07546	0.594902	1.94419	0.972334
R9_E4_DMNASCOMA	Wald ratio	1	-0.691376	2.81672	0.806105	-6.21215	4.8294	0.500887	0.00200492	125.136	0.972334
R9_E4_HYPERKALAEMIA	Wald ratio	1	-0.22516	0.936158	0.809931	-2.06003	1.60971	0.798388	0.12745	5.00136	0.972334
R9_F5_DISPER	Wald ratio	1	0.42066	1.67141	0.801289	-2.85531	3.69663	1.52297	0.0575379	40.3113	0.972334
R9_F5_HISPER	Wald ratio	1	0.735242	2.98134	0.805207	-5.10818	6.57867	2.08599	0.00604705	719.58	0.972334
R9_G6_TRINEU	Wald ratio	1	0.223169	0.891325	0.802295	-1.52383	1.97017	1.25003	0.217876	7.17187	0.972334
R9_GE	Wald ratio	1	0.244699	0.988708	0.804527	-1.69317	2.18257	1.27724	0.183936	8.86904	0.972334
R9_H7_CONJUNCTIVITISCHRON	Wald ratio	1	0.309914	1.2747	0.807908	-2.1885	2.80833	1.36331	0.112084	16.5822	0.972334
R9_K11_COELIAC	Wald ratio	1	0.148195	0.593474	0.802813	-1.01501	1.3114	1.15974	0.362398	3.71138	0.972334
R9_K11_FEMHER	Wald ratio	1	0.242967	0.999237	0.807888	-1.71554	2.20147	1.27503	0.179867	9.0383	0.972334
R9_K11_UC_STRICT_PSC	Wald ratio	1	0.621072	2.45469	0.800257	-4.19012	5.43226	1.86092	0.0151445	228.666	0.972334
R9_L12_ACQKERAT	Wald ratio	1	-0.837574	3.30201	0.799761	-7.30951	5.63436	0.432759	0.000669143	279.881	0.972334
R9_L12_OTHERDISSKINANDSUBCUTIS	Wald ratio	1	0.130115	0.53934	0.809363	-0.926991	1.18722	1.13896	0.395743	3.27796	0.972334
R9_L12_PYOGENGRANUL	Wald ratio	1	-0.427022	1.75264	0.807506	-3.8622	3.00816	0.65245	0.0210217	20.25	0.972334
R9_M13_CHRONSYNOVITISHANDWRIST	Wald ratio	1	-0.443476	1.81142	0.806594	-3.99385	3.1069	0.641802	0.0184286	22.3516	0.972334
R9_M13_DISCITIS	Wald ratio	1	0.427237	1.72856	0.804782	-2.96075	3.81522	1.53302	0.0517801	45.3869	0.972334
R9_N14_EROSECTROPUT	Wald ratio	1	0.313517	1.24339	0.800928	-2.12354	2.75057	1.36823	0.119608	15.6516	0.972334
R9_N14_HENOCHSCHONLEIN_NEPHRITIS	Wald ratio	1	0.901122	3.65313	0.805163	-6.25902	8.06126	2.46236	0.00191312	3169.3	0.972334
R9_O15_MATERN_CARE_CERVICAL_INCOMPETENCE	Wald ratio	1	-0.281457	1.10856	0.799578	-2.45424	1.89132	0.754683	0.0859286	6.62814	0.972334
R9_Q17_ANKYLOGLOSSIA	Wald ratio	1	-0.458711	1.88432	0.807668	-4.15197	3.23455	0.632098	0.0157334	25.3949	0.972334
R9_Q17_CONGEN_OBSTRUCTIVE_DEFECTS_RENAL_PELVIS_CONGEN_MALFO_URETER	Wald ratio	1	0.402658	1.60298	0.801665	-2.73918	3.5445	1.4958	0.064623	34.6224	0.972334
R9_R18_ANOREXIA	Wald ratio	1	0.426043	1.75162	0.807829	-3.00714	3.85923	1.53119	0.0494328	47.4287	0.972334
R9_RX_INFERTILITY	Wald ratio	1	0.109629	0.453646	0.809041	-0.779517	0.998775	1.11586	0.458628	2.71496	0.972334
R9_AB1_VIRAAL_CONJUNCT	Wald ratio	1	0.358306	1.50954	0.812376	-2.60038	3.317	1.4309	0.0742451	27.5774	0.973994
R9_G6_TARSTUN	Wald ratio	1	0.535416	2.25199	0.812073	-3.87848	4.94932	1.70816	0.0206821	141.079	0.973994
R9_H7_LACRIMALSYSTEM	Wald ratio	1	-0.0746699	0.31555	0.812941	-0.693148	0.543809	0.92805	0.499999	1.72255	0.974157
R9_E4_ADRENOGEN	Wald ratio	1	0.721596	3.14789	0.818689	-5.44828	6.89147	2.05771	0.00430371	983.846	0.974806
R9_F5_DELIRIUM	Wald ratio	1	-0.148594	0.652426	0.819836	-1.42735	1.13016	0.861919	0.239944	3.09615	0.974806
R9_F5_SCHOLA	Wald ratio	1	-0.244529	1.06436	0.818292	-2.33068	1.84162	0.783074	0.0972299	6.30674	0.974806
R9_G6_BRACHPLE	Wald ratio	1	-0.154437	0.681732	0.820784	-1.49063	1.18176	0.856897	0.22523	3.2601	0.974806
R9_H7_ANISOMETROPIA	Wald ratio	1	-0.294273	1.26481	0.816024	-2.7733	2.18476	0.745073	0.0624554	8.88849	0.974806
R9_H7_CENTRRETARTOCC	Wald ratio	1	0.342945	1.52374	0.821926	-2.64358	3.32947	1.40909	0.071106	27.9236	0.974806
R9_H7_RETINALDETACHBREAK	Wald ratio	1	-0.133034	0.587981	0.821002	-1.28548	1.01941	0.875435	0.276519	2.77155	0.974806
R9_H7_RETINOPATHYDIAB_BKG_SEVERE	Wald ratio	1	0.288122	1.2481	0.817433	-2.15815	2.7344	1.33392	0.115538	15.4005	0.974806
R9_K11_CHOLECYST	Wald ratio	1	-0.126141	0.546775	0.817547	-1.19782	0.945538	0.88149	0.301851	2.5742	0.974806
R9_K11_POSTOPDIS	Wald ratio	1	-0.29055	1.24157	0.81497	-2.72402	2.14292	0.747852	0.0656104	8.5243	0.974806
R9_K11_PULP_PERIAPICAL	Wald ratio	1	-0.0745249	0.331019	0.821872	-0.723322	0.574273	0.928184	0.485138	1.77584	0.974806
R9_KRA_PSY_HYPERKIN_EXMORE	Wald ratio	1	-0.175917	0.754505	0.81564	-1.65475	1.30291	0.838687	0.19114	3.68	0.974806
R9_L12_FOLLICULARNAS	Wald ratio	1	0.260263	1.14155	0.819653	-1.97717	2.49769	1.29727	0.138461	12.1544	0.974806
R9_L12_URTICA_COLDHEAT	Wald ratio	1	-0.571328	2.45844	0.816232	-5.38988	4.24722	0.564775	0.00456252	69.9111	0.974806
R9_M13_ANKYLOSISJOINT	Wald ratio	1	0.643031	2.86632	0.822492	-4.97495	6.26101	1.90224	0.00690888	523.748	0.974806
R9_M13_ENTESOPATHYLOW	Wald ratio	1	0.0966275	0.426797	0.820889	-0.739894	0.933149	1.10145	0.477165	2.5425	0.974806
R9_M13_OSTEOPOROSIS	Wald ratio	1	0.0968457	0.426316	0.820292	-0.738733	0.932425	1.10169	0.477719	2.54066	0.974806
R9_N14_ACUTENEPHRITIC	Wald ratio	1	-0.332258	1.47747	0.82207	-3.2281	2.56358	0.717302	0.0396328	12.9822	0.974806
R9_N14_CERVICAL_DYSPLASIA_ALL	Wald ratio	1	-0.0952096	0.40739	0.815213	-0.893694	0.703275	0.909182	0.409142	2.02036	0.974806
R9_N14_ENDOMETRIOSIS_INTESTINE	Wald ratio	1	-0.401273	1.71139	0.814619	-3.7556	2.95305	0.669467	0.0233865	19.1643	0.974806
R9_O15_EXCESS_VOMIT_PREG	Wald ratio	1	0.167621	0.740498	0.820919	-1.28375	1.619	1.18249	0.276995	5.04802	0.974806
R9_L12_HIRSUTISM	Wald ratio	1	-0.36944	1.6645	0.824351	-3.63186	2.89298	0.691121	0.0264668	18.0471	0.975482
R9_OSTEOPOROSIS_FRACTURE_FG	Wald ratio	1	0.19748	0.886187	0.823658	-1.53945	1.93441	1.21833	0.2145	6.91993	0.975482
R9_Q17_CLEFT_AND_CARIES_INCLAVO	Wald ratio	1	-0.521419	2.34739	0.824215	-5.12229	4.07946	0.593678	0.00596233	59.1133	0.975482
R9_AB1_WHOOPCOUGH	Wald ratio	1	0.642455	2.92658	0.826242	-5.09364	6.37855	1.90114	0.00613564	589.073	0.976228
R9_E4_MG_MET	Wald ratio	1	-0.627639	2.85957	0.826271	-6.23239	4.97712	0.533851	0.00196474	145.056	0.976228
R9_G6_CP	Wald ratio	1	0.356541	1.61899	0.825697	-2.81668	3.52976	1.42838	0.0598041	34.1158	0.976228
R9_CD2_BENIGN_OESOPHAGUS	Wald ratio	1	0.446581	2.06959	0.829157	-3.60982	4.50298	1.56296	0.0270568	90.2857	0.977077
R9_E4_THYROIDITSUBAC	Wald ratio	1	-0.282077	1.31057	0.829586	-2.85079	2.28664	0.754216	0.0577985	9.84181	0.977077
R9_G6_OTHDEMYEL	Wald ratio	1	0.240081	1.11092	0.828902	-1.93732	2.41748	1.27135	0.14409	11.2176	0.977077
R9_H7_BINOCUMOVOTH	Wald ratio	1	0.316766	1.47875	0.830382	-2.58158	3.21511	1.37268	0.0756542	24.9061	0.977077
R9_H7_HETEROPHORIA	Wald ratio	1	-0.161855	0.755797	0.830429	-1.64322	1.31951	0.850565	0.193357	3.74158	0.977077
R9_L12_ERYTHEMAMULTIF	Wald ratio	1	-0.309844	1.43776	0.829374	-3.12786	2.50817	0.733561	0.0438116	12.2824	0.977077
R9_N14_PROHERNOV	Wald ratio	1	0.234332	1.07653	0.827684	-1.87567	2.34433	1.26406	0.153252	10.4263	0.977077
R9_N14_SALPHOOPH	Wald ratio	1	-0.103409	0.477407	0.828516	-1.03913	0.832308	0.901758	0.353764	2.29862	0.977077
R9_H7_RETINALDETACH	Wald ratio	1	0.0731	0.343407	0.831431	-0.599977	0.746177	1.07584	0.548824	2.10892	0.977749
R9_J10_PNEUMOPNEUMO	Wald ratio	1	-0.212888	1.0076	0.832666	-2.18778	1.762	0.808246	0.112166	5.82407	0.978189
R9_P16_RESPI_CARDIOV_DISORD_SPECIFIC_PERINA_PERIOD	Wald ratio	1	0.342318	1.61883	0.832528	-2.83058	3.51522	1.40821	0.0589784	33.6233	0.978189
R9_L12_INFECT_DERM	Wald ratio	1	0.128738	0.612112	0.833419	-1.071	1.32848	1.13739	0.342665	3.7753	0.978568
R9_AB1_OTHER_CHLAMYDIAE	Wald ratio	1	-0.421825	2.01262	0.833987	-4.36656	3.5229	0.655849	0.0126949	33.8827	0.978729
R9_COPD_EARLY	Wald ratio	1	-0.0889897	0.428514	0.835486	-0.928878	0.750898	0.914855	0.394997	2.1189	0.978971
R9_E4_FLUIDELECTRO	Wald ratio	1	0.076927	0.370289	0.835425	-0.64884	0.802694	1.07996	0.522652	2.23155	0.978971
R9_H8_CERUMEN	Wald ratio	1	-0.156376	0.750629	0.834974	-1.62761	1.31486	0.855238	0.196399	3.72422	0.978971
R9_AB1_ANOGENITAL_HERPES_SIMPLEX	Wald ratio	1	0.173451	0.839581	0.836329	-1.47213	1.81903	1.1894	0.229437	6.16588	0.979343
R9_ALCOPANCCHRON	Wald ratio	1	-0.173594	0.842031	0.836666	-1.82397	1.47679	0.840639	0.161383	4.37886	0.979343
R9_I9_CARDMYOHYP	Wald ratio	1	-0.321086	1.56706	0.837652	-3.39252	2.75035	0.725361	0.0336237	15.6481	0.979489
R9_T1D_EARLY	Wald ratio	1	0.14336	0.698981	0.837495	-1.22664	1.51336	1.15415	0.293276	4.54198	0.979489
R9_O15_PREEC_OR_FETGRO	Wald ratio	1	0.0733065	0.360852	0.839019	-0.633963	0.780576	1.07606	0.530485	2.18273	0.980582
R9_AB1_STREPTO_SEPSIS	Wald ratio	1	0.139042	0.736246	0.850209	-1.304	1.58208	1.14917	0.271443	4.86509	0.980651
R9_C3_ANUS_ANALCANAL_EXALLC	Wald ratio	1	-0.718821	3.63569	0.84327	-7.84478	6.40714	0.487327	0.000391792	606.157	0.980651
R9_C3_HEAD_AND_NECK_EXALLC	Wald ratio	1	0.149852	0.777112	0.847091	-1.37329	1.67299	1.16166	0.253273	5.32809	0.980651
R9_CD2_BENIGN_CONJUNCTIVA	Wald ratio	1	-0.24488	1.24145	0.843629	-2.67812	2.18836	0.782798	0.068692	8.92058	0.980651
R9_CD2_BENIGN_TONGUE	Wald ratio	1	-0.251809	1.32538	0.849317	-2.84955	2.34594	0.777394	0.0578701	10.4431	0.980651
R9_D3_SARCOIDOSIS	Wald ratio	1	-0.108376	0.561636	0.846987	-1.20918	0.992431	0.89729	0.298441	2.69779	0.980651
R9_DM_KETOACIDOSIS	Wald ratio	1	-0.0800868	0.420254	0.848864	-0.903784	0.74361	0.923036	0.405034	2.10352	0.980651
R9_E4_ADDISON	Wald ratio	1	0.220796	1.17293	0.850686	-2.07814	2.51974	1.24707	0.125162	12.4253	0.980651
R9_E4_ENDODIS	Wald ratio	1	0.175785	0.901947	0.845475	-1.59203	1.9436	1.19218	0.203512	6.98386	0.980651
R9_E4_FH_IHD	Wald ratio	1	-0.135807	0.707794	0.847841	-1.52308	1.25147	0.873011	0.218038	3.49548	0.980651
R9_E4_VOLUME	Wald ratio	1	0.135136	0.693287	0.845455	-1.22371	1.49398	1.14469	0.294138	4.45479	0.980651
R9_F5_ANAPER	Wald ratio	1	-0.215008	1.10786	0.846118	-2.38642	1.9564	0.806535	0.0919582	7.07385	0.980651
R9_F5_DELUSIO	Wald ratio	1	0.149591	0.79728	0.851169	-1.41308	1.71226	1.16136	0.243393	5.54147	0.980651
R9_F5_MANIA	Wald ratio	1	0.241737	1.22068	0.843018	-2.1508	2.63427	1.27346	0.116391	13.9332	0.980651
R9_F5_MIXPER	Wald ratio	1	-0.132653	0.708911	0.851565	-1.52212	1.25681	0.875769	0.218249	3.51421	0.980651
R9_G6_NEUROOTH	Wald ratio	1	-0.159038	0.850093	0.851595	-1.82522	1.50714	0.852964	0.161182	4.51382	0.980651
R9_I9_HEARTFAIL	Wald ratio	1	-0.0455526	0.238537	0.848551	-0.513084	0.421979	0.955469	0.598646	1.52498	0.980651
R9_J10_PYOTHORAX	Wald ratio	1	-0.204828	1.06513	0.847505	-2.29249	1.88283	0.814788	0.101015	6.57208	0.980651
R9_K11_PULPITIS_1_ONLYAVO	Wald ratio	1	0.0271533	0.14139	0.847707	-0.249972	0.304279	1.02753	0.778823	1.35565	0.980651
R9_KRA_PSY_DEVWIDE_EXMORE	Wald ratio	1	0.283127	1.44007	0.844136	-2.53941	3.10567	1.32727	0.0789126	22.3241	0.980651
R9_L12_DISORDSKINAPPENDIX	Wald ratio	1	0.0535687	0.286234	0.851543	-0.507451	0.614588	1.05503	0.602028	1.8489	0.980651
R9_M13_ADHCAPSULITIS	Wald ratio	1	0.095122	0.483574	0.844058	-0.852683	1.04293	1.09979	0.42627	2.83751	0.980651
R9_M13_ATLOAXSUBLUX	Wald ratio	1	-0.503347	2.66603	0.850249	-5.72876	4.72207	0.604504	0.0032511	112.401	0.980651
R9_M13_DORSOPATHYNAS	Wald ratio	1	0.220804	1.12944	0.845002	-1.99289	2.4345	1.24708	0.136301	11.4101	0.980651
R9_M13_TIETZE	Wald ratio	1	0.229574	1.18149	0.845934	-2.08614	2.54529	1.25806	0.124166	12.7469	0.980651
R9_O15_MAT_CARE_MALPRESENT	Wald ratio	1	-0.0912782	0.47806	0.848577	-1.02828	0.845719	0.912764	0.357623	2.32965	0.980651
R9_O15_MATERN_CARE_DISPROP	Wald ratio	1	0.201756	1.03236	0.845055	-1.82167	2.22518	1.22355	0.161756	9.25514	0.980651
R9_Q17_CLEFT_LIP_CLEFT_PALATE	Wald ratio	1	0.335983	1.68998	0.842412	-2.97638	3.64835	1.39932	0.0509771	38.4111	0.980651
R9_Q17_CONGEN_MALFO_BREAST	Wald ratio	1	0.334165	1.73976	0.847683	-3.07576	3.74409	1.39677	0.0461547	42.2704	0.980651
R9_F5_ANXIETY	Wald ratio	1	0.0534041	0.289079	0.853434	-0.513191	0.619999	1.05486	0.598583	1.85893	0.981773
R9_H7_IRIDOACUTE	Wald ratio	1	-0.0848203	0.457868	0.853033	-0.982242	0.812602	0.918677	0.37447	2.25376	0.981773
R9_E4_THIA_DEF	Wald ratio	1	0.555675	3.02998	0.85449	-5.38308	6.49443	1.74312	0.00459366	661.446	0.981994
R9_J10_BRONCHITIS	Wald ratio	1	0.0539199	0.29334	0.85416	-0.521026	0.628866	1.0554	0.593911	1.87548	0.981994
R9_AB1_GASTROENTERITIS_NOS	Wald ratio	1	0.0395507	0.21656	0.855087	-0.384906	0.464007	1.04034	0.680515	1.59043	0.982182
R9_I9_AORTDIS	Wald ratio	1	-0.218402	1.20124	0.855728	-2.57283	2.13602	0.803802	0.0763195	8.46569	0.982182
R9_K11_MAXIL_MOLAR_FAILED_ERUPT_OBSTRUCTION_TOOTH	Wald ratio	1	-0.175839	0.968641	0.855951	-2.07438	1.7227	0.838753	0.125635	5.59962	0.982182
R9_L12_DECUBITANSULCERANDPRESSURE	Wald ratio	1	-0.167177	0.927995	0.857036	-1.98605	1.65169	0.84605	0.137237	5.2158	0.98293
R9_Q17_DOWNS_SYNDR	Wald ratio	1	-0.655402	3.66132	0.857932	-7.83158	6.52078	0.519233	0.000396997	679.106	0.982966
R9_Q17_VACTREL	Wald ratio	1	0.0910502	0.508122	0.857789	-0.904869	1.08697	1.09532	0.404595	2.96527	0.982966
R9_K11_OTHINFLIV	Wald ratio	1	-0.147617	0.835278	0.859722	-1.78476	1.48953	0.862761	0.167837	4.435	0.98452
R9_CD2_BENIGN_SPINAL_CORD	Wald ratio	1	0.330438	1.88833	0.861088	-3.3707	4.03157	1.39158	0.0343656	56.3496	0.984596
R9_H7_ASTIGMATISM	Wald ratio	1	-0.161531	0.918885	0.860459	-1.96255	1.63948	0.85084	0.1405	5.15251	0.984596
R9_Q17_CRANIOSYNOSTOSIS	Wald ratio	1	0.233707	1.33242	0.860765	-2.37784	2.84526	1.26327	0.0927504	17.206	0.984596
R9_E4_GOITRENAS	Wald ratio	1	-0.129315	0.743002	0.861831	-1.5856	1.32697	0.878697	0.204825	3.7696	0.984636
R9_N14_HYDROCELE	Wald ratio	1	0.0879624	0.50599	0.86199	-0.903779	1.0797	1.09195	0.405036	2.94381	0.984636
R9_AB1_PARASITIC_NOS	Wald ratio	1	-0.406251	2.37771	0.864335	-5.06656	4.25406	0.666143	0.00630407	70.3904	0.984675
R9_CD2_BENIGN_MOUTH_NOS	Wald ratio	1	0.202658	1.17487	0.863049	-2.10008	2.5054	1.22465	0.122446	12.2485	0.984675
R9_D3_IMMUNEMECHANISM	Wald ratio	1	-0.0794677	0.46155	0.863299	-0.984106	0.825171	0.923608	0.373773	2.28227	0.984675
R9_H8_INNERNAS	Wald ratio	1	0.547589	3.2044	0.864313	-5.73304	6.82822	1.72908	0.00323722	923.542	0.984675
R9_I9_HYPTENSPUL	Wald ratio	1	-0.399115	2.32938	0.863957	-4.9647	4.16647	0.670914	0.00698007	64.4872	0.984675
R9_K11_APPENDACUT	Wald ratio	1	0.0372474	0.218472	0.864625	-0.390958	0.465453	1.03795	0.676408	1.59274	0.984675
R9_AB1_HELMINTIASES	Wald ratio	1	-0.215032	1.64157	0.895782	-3.4325	3.00244	0.806516	0.032306	20.1346	0.98527
R9_AB1_MUMPS	Wald ratio	1	-0.202256	1.30528	0.87686	-2.76061	2.3561	0.816886	0.0632529	10.5498	0.98527
R9_AB1_SALMONELLA_OTH	Wald ratio	1	0.170073	1.10089	0.877225	-1.98766	2.32781	1.18539	0.137015	10.2554	0.98527
R9_BRUXISM	Wald ratio	1	-0.272179	1.70567	0.873217	-3.6153	3.07094	0.761718	0.0269089	21.5621	0.98527
R9_CD2_BENIGN_BLADDER	Wald ratio	1	-0.350612	2.29152	0.878395	-4.842	4.14077	0.704257	0.00789126	62.8515	0.98527
R9_CD2_BENIGN_CNS_NOS	Wald ratio	1	-0.497787	3.74007	0.894118	-7.82833	6.83275	0.607874	0.000398291	927.742	0.98527
R9_CD2_BENIGN_MELANOCYTIC_LIP	Wald ratio	1	-0.388684	2.37087	0.869777	-5.03558	4.25821	0.677948	0.00650242	70.6836	0.98527
R9_CD2_INSITU_PROSTATE_EXALLC	Wald ratio	1	0.389153	2.9938	0.896577	-5.4787	6.25701	1.47573	0.00417474	521.656	0.98527
R9_CHRONSMALL	Wald ratio	1	-0.133705	0.797163	0.866798	-1.69614	1.42873	0.874848	0.183389	4.17341	0.98527
R9_CHRYSTAL_NOS	Wald ratio	1	0.462928	3.17029	0.883905	-5.75083	6.67669	1.58872	0.00318013	793.688	0.98527
R9_CML	Wald ratio	1	0.335469	2.32907	0.885472	-4.22951	4.90044	1.3986	0.0145596	134.35	0.98527
R9_D3_ACQPUREREDCLLAPLASIA	Wald ratio	1	0.479813	3.15469	0.879112	-5.70338	6.663	1.61577	0.00333469	782.899	0.98527
R9_D3_HAEMORRHAGCIRGUANTICO	Wald ratio	1	-0.329555	2.17164	0.879381	-4.58598	3.92687	0.719244	0.0101938	50.7477	0.98527
R9_D3_WHITEBLOODCELLNAS	Wald ratio	1	0.163171	1.08507	0.880466	-1.96356	2.28991	1.17724	0.140357	9.87402	0.98527
R9_DM_RET_ART_OCCLU_MAIN	Wald ratio	1	0.366998	2.6366	0.889297	-4.80074	5.53474	1.44339	0.00822363	253.342	0.98527
R9_E4_NUTRI_DEF_NAS	Wald ratio	1	0.384289	2.48533	0.877119	-4.48697	5.25555	1.46857	0.0112547	191.626	0.98527
R9_E4_SHORT	Wald ratio	1	0.217708	1.49504	0.884221	-2.71256	3.14798	1.24322	0.0663665	23.2889	0.98527
R9_F5_OTHRET	Wald ratio	1	-0.270514	1.73628	0.87619	-3.67362	3.13259	0.762987	0.0253843	22.9334	0.98527
R9_F5_PERVASIVE	Wald ratio	1	0.276122	2.11263	0.896012	-3.86464	4.41688	1.31801	0.0209706	82.8374	0.98527
R9_F5_SLEEP_NOS	Wald ratio	1	0.203581	1.27761	0.873397	-2.30053	2.70769	1.22578	0.100206	14.9946	0.98527
R9_G6_AUTONOM	Wald ratio	1	-0.224923	1.51718	0.882145	-3.19859	2.74875	0.798578	0.0408195	15.6231	0.98527
R9_G6_CERVROOT	Wald ratio	1	-0.375639	2.5928	0.884807	-5.45752	4.70625	0.68685	0.0042641	110.636	0.98527
R9_G6_HYDROCEPH	Wald ratio	1	-0.147301	0.874062	0.866171	-1.86046	1.56586	0.863034	0.155601	4.7868	0.98527
R9_G6_MIGRAINE_NO_AURA_TRIPTAN	Wald ratio	1	0.0788696	0.51562	0.878429	-0.931745	1.08948	1.08206	0.393866	2.97274	0.98527
R9_GOUT_IDIO	Wald ratio	1	-0.109056	0.773349	0.887856	-1.62482	1.40671	0.89668	0.196947	4.0825	0.98527
R9_H7_CONJUNCTIVITISACUNONATOPIC	Wald ratio	1	0.0565435	0.381849	0.882281	-0.691881	0.804968	1.05817	0.500633	2.23663	0.98527
R9_H7_CORNEALSCAR	Wald ratio	1	0.190732	1.43225	0.894059	-2.61648	2.99794	1.21014	0.0730596	20.0443	0.98527
R9_H7_CORNEAPIGMENT	Wald ratio	1	-0.546653	3.50127	0.875931	-7.40914	6.31583	0.578884	0.000605692	553.262	0.98527
R9_H7_IRIDOCYCLITISINOTH	Wald ratio	1	0.222238	1.72808	0.897671	-3.1648	3.60928	1.24887	0.0422225	36.9393	0.98527
R9_H7_OPTNERVNAS	Wald ratio	1	0.220898	1.58476	0.889143	-2.88523	3.32703	1.2472	0.0558417	27.8555	0.98527
R9_H7_VISUDISTURBSUB	Wald ratio	1	0.0567538	0.420526	0.892644	-0.767478	0.880985	1.0584	0.464182	2.41328	0.98527
R9_H8_EXTDISINOTH	Wald ratio	1	-0.172446	1.28003	0.892833	-2.6813	2.33641	0.841604	0.0684739	10.344	0.98527
R9_H8_EXTOTITIS	Wald ratio	1	-0.0697488	0.443029	0.874901	-0.938085	0.798587	0.932628	0.391377	2.2224	0.98527
R9_H8_MIDDLEADDH	Wald ratio	1	-0.239304	1.68792	0.887258	-3.54762	3.06901	0.787176	0.0287931	21.5206	0.98527
R9_I9_E_DRONE	Wald ratio	1	0.188922	1.306	0.884982	-2.37084	2.74868	1.20795	0.0934024	15.622	0.98527
R9_I9_ENDOCARD	Wald ratio	1	-0.17527	1.16278	0.880186	-2.45431	2.10377	0.83923	0.0859221	8.19705	0.98527
R9_I9_HYPTENSEC	Wald ratio	1	0.117891	0.715589	0.869144	-1.28466	1.52044	1.12512	0.276744	4.57426	0.98527
R9_I9_STR_EMBOLIC	Wald ratio	1	-0.127105	0.966818	0.895406	-2.02207	1.76786	0.880641	0.132381	5.8583	0.98527
R9_I9_VASCSYND	Wald ratio	1	-0.17221	1.037	0.868106	-2.20474	1.86032	0.841802	0.110279	6.42579	0.98527
R9_ILD_ENDPOINTS	Wald ratio	1	0.0744983	0.552569	0.892753	-1.00854	1.15753	1.07734	0.364752	3.18208	0.98527
R9_ILD	Wald ratio	1	0.0744983	0.552569	0.892753	-1.00854	1.15753	1.07734	0.364752	3.18208	0.98527
R9_J10_CHRONLARYNGITIS	Wald ratio	1	-0.0903617	0.544967	0.868305	-1.1585	0.977773	0.913601	0.313958	2.65853	0.98527
R9_J10_PNEUMONIA	Wald ratio	1	-0.0246115	0.164162	0.880826	-0.346369	0.297146	0.975689	0.707251	1.34601	0.98527
R9_K11_IBD_STRICT	Wald ratio	1	-0.0550005	0.411952	0.893789	-0.862427	0.752426	0.946485	0.422136	2.12214	0.98527
R9_K11_IBD_STRICT_PSC	Wald ratio	1	0.305469	2.21658	0.89039	-4.03902	4.64996	1.35726	0.0176147	104.581	0.98527
R9_K11_OESITIS	Wald ratio	1	-0.144723	0.913337	0.874098	-1.93486	1.64542	0.865262	0.144444	5.18318	0.98527
R9_K11_PARODON_OPER	Wald ratio	1	0.0361998	0.214081	0.865723	-0.383399	0.455798	1.03686	0.681541	1.57743	0.98527
R9_K11_PERITON	Wald ratio	1	0.0902993	0.643163	0.888345	-1.1703	1.3509	1.0945	0.310274	3.86089	0.98527
R9_K11_RESORBTION	Wald ratio	1	0.419524	2.86177	0.883451	-5.18955	6.02859	1.52124	0.00557454	415.131	0.98527
R9_KRA_PSY_ANYMENTAL_SUICID_PREG_NERV_EXMORE	Wald ratio	1	0.0609084	0.388656	0.875469	-0.700856	0.822673	1.0628	0.49616	2.27658	0.98527
R9_KRA_PSY_SLEEP_NONORG_EXMORE	Wald ratio	1	0.072623	0.525175	0.890016	-0.956719	1.10197	1.07533	0.384151	3.01008	0.98527
R9_L12_INFECT_SKIN	Wald ratio	1	0.038306	0.251199	0.878798	-0.454043	0.530655	1.03905	0.635055	1.70005	0.98527
R9_M13_DORSOPATHYOTH	Wald ratio	1	0.0236653	0.145648	0.870926	-0.261804	0.309135	1.02395	0.769661	1.36225	0.98527
R9_M13_FLATFOOT	Wald ratio	1	0.103181	0.692333	0.881527	-1.25379	1.46015	1.10869	0.285421	4.30662	0.98527
R9_M13_ROTATORCUFF	Wald ratio	1	-0.0373837	0.241909	0.877187	-0.511526	0.436758	0.963306	0.59958	1.54768	0.98527
R9_M13_SHORTACHILLES	Wald ratio	1	-0.20156	1.40464	0.885899	-2.95466	2.55154	0.817454	0.0520963	12.8269	0.98527
R9_M13_WEGENER	Wald ratio	1	0.224992	1.74783	0.897574	-3.20075	3.65073	1.25231	0.0407318	38.5028	0.98527
R9_N14_CHRONKIDNEYDIS	Wald ratio	1	-0.0591072	0.382117	0.877071	-0.808057	0.689843	0.942606	0.445723	1.9934	0.98527
R9_N14_DISIMPAIRRENTUB	Wald ratio	1	0.194947	1.21599	0.872629	-2.18839	2.57829	1.21525	0.112097	13.1746	0.98527
R9_N14_ENDOMETRIOSIS_NOS	Wald ratio	1	-0.0967208	0.663974	0.884182	-1.39811	1.20467	0.907809	0.247064	3.33565	0.98527
R9_N14_IMPOTENCE	Wald ratio	1	-0.130798	1.00404	0.896351	-2.09871	1.83711	0.877395	0.122615	6.27838	0.98527
R9_O15_COMPLIC_PUERP	Wald ratio	1	-0.0529108	0.392289	0.892709	-0.821798	0.715977	0.948465	0.43964	2.04618	0.98527
R9_O15_PLAC_PREMAT_SEPAR	Wald ratio	1	0.1861	1.44152	0.897279	-2.63928	3.01148	1.20454	0.0714128	20.3174	0.98527
R9_OSTPOPATFRCTURE_POSTEMENO	Wald ratio	1	-0.136113	0.978758	0.889397	-2.05448	1.78225	0.872744	0.12816	5.94323	0.98527
R9_P16_BIRTH_TRAUMA	Wald ratio	1	0.412431	2.92196	0.887753	-5.31461	6.13948	1.51048	0.00491918	463.81	0.98527
R9_PNEUMO_SEPTHICHE	Wald ratio	1	-0.182241	1.222	0.881448	-2.57737	2.21288	0.8334	0.0759739	9.14204	0.98527
R9_Q17_BALANC_REARR_STRUCTURAL_MARKERS_NOT_ELSEW_CLASSIFIED	Wald ratio	1	-0.490696	3.75734	0.896094	-7.85509	6.8737	0.6122	0.000387773	966.517	0.98527
R9_Q17_CHROMOSOMAL_ABNORMALITI_NOT_ELSEW_CLASSIFIED	Wald ratio	1	-0.256529	1.64854	0.876341	-3.48766	2.97461	0.773733	0.0305722	19.5819	0.98527
R9_Q17_CONGEN_DEFORMITI_HIP	Wald ratio	1	-0.271002	1.68215	0.872011	-3.56801	3.02601	0.762615	0.0282119	20.6148	0.98527
R9_Q17_CONGEN_MALFO_NERVOUS_SYSTEM	Wald ratio	1	0.243201	1.5013	0.871311	-2.69935	3.18576	1.27532	0.0672489	24.1856	0.98527
R9_Q17_LVOTO_NARROW	Wald ratio	1	0.13315	1.00951	0.895067	-1.84549	2.11179	1.14242	0.157947	8.26305	0.98527
R9_SLEEP	Wald ratio	1	-0.0235713	0.181608	0.896731	-0.379524	0.332381	0.976704	0.684187	1.39428	0.98527
R9_ULCERNAS	Wald ratio	1	0.0764024	0.531452	0.885689	-0.965244	1.11805	1.0794	0.38089	3.05888	0.98527
R9_VWXY20_INTENTI_SELF_H_HANGI_STRANGU_SUFFO	Wald ratio	1	-0.421792	2.84055	0.881956	-5.98927	5.14569	0.655871	0.00250549	171.689	0.98527
R9_Z21_PROCREATIVE_MANAG	Wald ratio	1	0.0502419	0.34349	0.883709	-0.622999	0.723483	1.05153	0.536333	2.0616	0.98527
R9_AB1_EBV	Wald ratio	1	0.0927648	0.738962	0.900101	-1.3556	1.54113	1.0972	0.257793	4.66986	0.986491
R9_CD2_BENIGN_CONNSOFT_UPPERLIMB	Wald ratio	1	0.129416	1.04746	0.90167	-1.9236	2.18244	1.13816	0.146079	8.86788	0.986491
R9_CD2_BENIGN_SALIVARY	Wald ratio	1	0.0835519	0.676275	0.901674	-1.24195	1.40905	1.08714	0.288821	4.09207	0.986491
R9_D3_NUTRIANAEMIAOTHER	Wald ratio	1	-0.258134	2.10861	0.902567	-4.39102	3.87475	0.772492	0.0123881	48.1707	0.986491
R9_E4_GRAVES_OPHT_STRICT	Wald ratio	1	-0.184259	1.50459	0.902531	-3.13325	2.76473	0.831721	0.0435761	15.8748	0.986491
R9_FELTY	Wald ratio	1	-0.359215	2.89536	0.901263	-6.03412	5.31569	0.698224	0.00239561	203.504	0.986491
R9_K11_ORAL_LICHEN_PLANUS_WIDE	Wald ratio	1	0.0576768	0.471749	0.902692	-0.866951	0.982304	1.05937	0.420231	2.6706	0.986491
R9_M13_CERVICOCRANSDR	Wald ratio	1	0.0798196	0.639459	0.900663	-1.17352	1.33316	1.08309	0.309276	3.79301	0.986491
R9_VIRALPNEUMONAS	Wald ratio	1	-0.116723	0.93211	0.900346	-1.94366	1.71021	0.889832	0.143179	5.53014	0.986491
R9_AB1_VIRAL_INOTHER	Wald ratio	1	0.185413	1.53881	0.904094	-2.83065	3.20147	1.20372	0.0589747	24.5687	0.9866
R9_C3_BONE_CARTILAGE_EXALLC	Wald ratio	1	-0.301294	2.47897	0.903263	-5.16008	4.55749	0.73986	0.00574125	95.3438	0.9866
R9_K11_MANDIBULAR_HYPOPL	Wald ratio	1	-0.334407	2.76696	0.903804	-5.75765	5.08884	0.715763	0.00315852	162.201	0.9866
R9_K11_KELAIBD	Wald ratio	1	-0.0492837	0.412067	0.904799	-0.856935	0.758368	0.951911	0.424461	2.13479	0.986896
R9_C3_SMALL_INTESTINE_EXALLC	Wald ratio	1	-0.187194	1.59934	0.906825	-3.32191	2.94752	0.829283	0.0360839	19.0587	0.98726
R9_CD2_BENIGN_SALIVARY_NOS	Wald ratio	1	0.151798	1.29302	0.906545	-2.38252	2.68612	1.16392	0.0923172	14.6746	0.98726
R9_CD2_BENIGN_VAGINA	Wald ratio	1	0.178355	1.51849	0.906499	-2.79789	3.1546	1.19525	0.0609387	23.4436	0.98726
R9_L12_GRANUANNU	Wald ratio	1	-0.220895	1.88823	0.906872	-3.92182	3.48003	0.801801	0.019805	32.4607	0.98726
R9_CD2_BENIGN_APPENDIX	Wald ratio	1	-0.258352	2.24527	0.908394	-4.65907	4.14237	0.772324	0.00947525	62.9518	0.98797
R9_M13_LOOSEJOINT	Wald ratio	1	-0.159049	1.37937	0.908203	-2.86262	2.54452	0.852955	0.0571189	12.7371	0.98797
R9_E4_AMINO	Wald ratio	1	-0.360139	3.15976	0.909256	-6.55327	5.83299	0.69758	0.00142545	341.379	0.988436
R9_AB1_OTHER_CESTODE	Wald ratio	1	0.409553	3.69651	0.911779	-6.8356	7.65471	1.50614	0.00107482	2110.56	0.988681
R9_E4_LIPOPROTNAS	Wald ratio	1	-0.0638232	0.571349	0.911056	-1.18367	1.05602	0.938171	0.306154	2.87491	0.988681
R9_H7_OTHENDOPHTHALMITIS	Wald ratio	1	0.337258	3.04746	0.911879	-5.63577	6.31029	1.4011	0.00356792	550.203	0.988681
R9_KRA_PSY_MOTOR_EXMORE	Wald ratio	1	-0.209967	1.921	0.912964	-3.97512	3.55518	0.810611	0.0187771	34.9943	0.988681
R9_L12_LICHENPLANUS_INCLAVO	Wald ratio	1	0.0567589	0.506218	0.910726	-0.935428	1.04895	1.0584	0.392418	2.85464	0.988681
R9_M13_ENTESOPATHYLOWNAS	Wald ratio	1	-0.086577	0.785541	0.91224	-1.62624	1.45308	0.917065	0.196668	4.27628	0.988681
R9_M13_NECROFASC	Wald ratio	1	0.398337	3.53644	0.910317	-6.53308	7.32975	1.48935	0.00145452	1525	0.988681
R9_N14_NEUROMUSCDYSBLADD	Wald ratio	1	0.0763105	0.697244	0.912849	-1.29029	1.44291	1.0793	0.275192	4.23299	0.988681
R9_H7_VISIMPBILATERAL	Wald ratio	1	-0.356629	3.28347	0.913509	-6.79223	6.07897	0.700032	0.00112246	436.579	0.988801
R9_K11_ACUTPANC	Wald ratio	1	0.0488452	0.455825	0.914664	-0.844572	0.942263	1.05006	0.429741	2.56578	0.989579
R9_H7_RETINAHAEMORR	Wald ratio	1	0.156632	1.48861	0.916201	-2.76105	3.07431	1.16956	0.0632254	21.635	0.990299
R9_M13_MEDIALEPICOND	Wald ratio	1	0.115258	1.09299	0.916017	-2.027	2.25752	1.12216	0.13173	9.55934	0.990299
R9_F5_SEDAHYP	Wald ratio	1	-0.08171	0.784952	0.917094	-1.62022	1.4568	0.921539	0.197856	4.29219	0.990792
R9_CD2_BENIGN_LIPO_SKIN_HEADFACENECK	Wald ratio	1	0.087545	0.851734	0.918134	-1.58185	1.75694	1.09149	0.205593	5.7947	0.991445
R9_DRUGADVERS_NEUTROPENIA	Wald ratio	1	0.081	0.80267	0.919619	-1.49223	1.65423	1.08437	0.22487	5.22907	0.991902
R9_E4_DM2REN	Wald ratio	1	0.0687888	0.695526	0.921216	-1.29444	1.43202	1.07121	0.274051	4.18715	0.991902
R9_G6_POSTVIRFAT	Wald ratio	1	-0.271498	2.74598	0.921241	-5.65362	5.11062	0.762237	0.00350481	165.774	0.991902
R9_H7_ENTROPION	Wald ratio	1	0.0735416	0.747359	0.921613	-1.39128	1.53836	1.07631	0.248756	4.65697	0.991902
R9_H8_VESTIFUNCNAS	Wald ratio	1	-0.118234	1.19246	0.921018	-2.45546	2.219	0.888488	0.0858234	9.19809	0.991902
R9_I9_CARDMYOALC	Wald ratio	1	-0.318624	3.20194	0.920733	-6.59442	5.95717	0.727149	0.00136798	386.516	0.991902
R9_K11_FISTULA	Wald ratio	1	-0.0377718	0.382005	0.921235	-0.786501	0.710958	0.962933	0.455436	2.03594	0.991902
R9_CD2_BENIGN_STOMACH	Wald ratio	1	-0.0639297	0.692158	0.92641	-1.42056	1.2927	0.938071	0.241579	3.64261	0.991957
R9_E4_DISPUB	Wald ratio	1	-0.171464	1.75359	0.922108	-3.60851	3.26558	0.84243	0.0270923	26.1953	0.991957
R9_E4_FH	Wald ratio	1	-0.0453632	0.5129	0.929523	-1.05065	0.95992	0.95565	0.349712	2.61149	0.991957
R9_G6_BASDEGENOTH	Wald ratio	1	-0.192816	2.06916	0.925756	-4.24837	3.86273	0.824634	0.0142876	47.5953	0.991957
R9_H8_MASTACU	Wald ratio	1	-0.217019	2.26594	0.9237	-4.65826	4.22422	0.804915	0.00948297	68.3211	0.991957
R9_I9_PERICAOTH	Wald ratio	1	-0.100697	1.05801	0.924176	-2.1744	1.97301	0.904207	0.113676	7.19227	0.991957
R9_J10_VIRALPNEUMO	Wald ratio	1	0.0554007	0.614002	0.928105	-1.14804	1.25885	1.05696	0.317257	3.52135	0.991957
R9_K11_ACHAL	Wald ratio	1	-0.149114	1.57622	0.924631	-3.23851	2.94028	0.861471	0.0392223	18.9212	0.991957
R9_M13_DERMATOMYOTH	Wald ratio	1	-0.288378	2.97852	0.92287	-6.12627	5.54951	0.749478	0.00218471	257.113	0.991957
R9_M13_DERMATOPOLYNAS	Wald ratio	1	-0.274749	2.93395	0.925391	-6.02529	5.47579	0.759763	0.00241686	238.839	0.991957
R9_M13_ENTEROARTHR	Wald ratio	1	-0.123488	1.38826	0.92912	-2.84447	2.59749	0.883833	0.0581651	13.43	0.991957
R9_M13_SHOULDER	Wald ratio	1	-0.0191045	0.205513	0.925935	-0.421909	0.3837	0.981077	0.655793	1.46771	0.991957
R9_M13_TEMPARTERIT	Wald ratio	1	-0.106685	1.19688	0.928974	-2.45257	2.2392	0.898809	0.0860725	9.38578	0.991957
R9_N14_FEMALE_GENITAL_LSIL	Wald ratio	1	-0.0511699	0.562634	0.927535	-1.15393	1.05159	0.950117	0.315394	2.86221	0.991957
R9_N14_HYPERTROPHYBREAST	Wald ratio	1	0.0448144	0.499923	0.928571	-0.935036	1.02466	1.04583	0.392572	2.78616	0.991957
R9_N14_OVAR_HYPERSTIM	Wald ratio	1	-0.151927	1.71105	0.929247	-3.50558	3.20172	0.859051	0.0300295	24.5748	0.991957
R9_O15_LABOUR_PELVIC_ABNORM	Wald ratio	1	0.0470249	0.520713	0.928042	-0.973572	1.06762	1.04815	0.377731	2.90846	0.991957
R9_O15_VENOUS_COMPLIC	Wald ratio	1	-0.199028	2.10159	0.92455	-4.31815	3.92009	0.819527	0.0133246	50.405	0.991957
R9_F5_ALCOHOLAC	Wald ratio	1	-0.0338423	0.385191	0.929989	-0.788817	0.721133	0.966724	0.454382	2.05676	0.991988
R9_RX_CODEINE_TRAMADOL	Wald ratio	1	-0.0140656	0.162172	0.930884	-0.331922	0.303791	0.986033	0.717543	1.35499	0.992477
R9_CD2_BENIGN_MELANOCYTIC_EYELID	Wald ratio	1	-0.182527	2.38431	0.938979	-4.85577	4.49071	0.833162	0.00778336	89.185	0.992575
R9_D3_HAEMOLYTICANAEMIA	Wald ratio	1	-0.0977605	1.22985	0.936643	-2.50827	2.31274	0.906866	0.0814094	10.1021	0.992575
R9_G6_MEDLEOTH	Wald ratio	1	0.0992397	1.31537	0.939859	-2.47888	2.67736	1.10433	0.0838373	14.5466	0.992575
R9_H7_RETROBULBNEURINOTH	Wald ratio	1	0.292644	3.6399	0.93592	-6.84157	7.42686	1.33997	0.00106843	1680.52	0.992575
R9_H8_EXT_NAS	Wald ratio	1	0.052194	0.658579	0.936832	-1.23862	1.34301	1.05358	0.289784	3.83055	0.992575
R9_H8_MIDDLEMASTOID	Wald ratio	1	0.0203704	0.239493	0.932217	-0.449036	0.489776	1.02058	0.638243	1.63195	0.992575
R9_I9_HEARTFAIL_AND_OVERWEIGHT	Wald ratio	1	-0.0262749	0.311964	0.932878	-0.637725	0.585175	0.974067	0.528494	1.7953	0.992575
R9_K11_APPENDOTH	Wald ratio	1	-0.0602749	0.706447	0.932006	-1.44491	1.32436	0.941506	0.235767	3.75979	0.992575
R9_K11_MN_RETRGN	Wald ratio	1	0.0664115	0.863878	0.938722	-1.62679	1.75961	1.06867	0.19656	5.81018	0.992575
R9_K11_ORAL_LEUCOPLACIA	Wald ratio	1	0.129473	1.63143	0.936745	-3.06812	3.32707	1.13823	0.0465084	27.8565	0.992575
R9_K11_OTHDISDIG	Wald ratio	1	-0.0264591	0.352409	0.940151	-0.717181	0.664263	0.973888	0.488126	1.94306	0.992575
R9_L12_CELLULITIS	Wald ratio	1	-0.0336421	0.439081	0.938926	-0.894242	0.826957	0.966917	0.408918	2.28635	0.992575
R9_L12_CHLOASMA	Wald ratio	1	-0.287677	3.62816	0.936802	-7.39887	6.82351	0.750004	0.000611946	919.208	0.992575
R9_L12_EXFOLIATIVE	Wald ratio	1	0.162007	2.06443	0.93745	-3.88427	4.20829	1.17587	0.0205628	67.2412	0.992575
R9_L12_OTHERBULL	Wald ratio	1	0.185528	2.28983	0.935424	-4.30253	4.67359	1.20385	0.0135343	107.081	0.992575
R9_L12_PERIORALDERM	Wald ratio	1	-0.125638	1.64902	0.939268	-3.35772	3.10644	0.881934	0.0348147	22.3414	0.992575
R9_L12_PSORI_GUTTATE	Wald ratio	1	-0.156545	1.9235	0.935135	-3.92661	3.61352	0.855093	0.0197104	37.0964	0.992575
R9_M13_GIANTCELL	Wald ratio	1	0.0912809	1.13083	0.935664	-2.12514	2.3077	1.09558	0.119416	10.0513	0.992575
R9_M13_KYPHOSIS	Wald ratio	1	0.150433	1.99428	0.939871	-3.75836	4.05923	1.16234	0.023322	57.9295	0.992575
R9_P16_FEEDI_PROBL_NEWBO	Wald ratio	1	0.263218	3.4344	0.938909	-6.46821	6.99465	1.30111	0.001552	1090.78	0.992575
R9_ULCERILEO	Wald ratio	1	-0.078689	1.00483	0.937581	-2.04815	1.89077	0.924327	0.128974	6.62446	0.992575
R9_H8_OTHEREAR	Wald ratio	1	0.0133519	0.183171	0.941891	-0.345663	0.372367	1.01344	0.707751	1.45117	0.993111
R9_I9_CEREBDOTH	Wald ratio	1	0.0589072	0.80922	0.941969	-1.52716	1.64498	1.06068	0.217151	5.1809	0.993111
R9_K11_ORAL_LEUCOPLACIA_INCLAVO	Wald ratio	1	-0.0995409	1.35571	0.941469	-2.75674	2.55766	0.905253	0.0634985	12.9055	0.993111
R9_I9_PULMEMB	Wald ratio	1	0.0267909	0.376366	0.943252	-0.710887	0.764468	1.02715	0.491209	2.14785	0.993325
R9_INTERSTITIAL_CYSTIT_CHRONIC	Wald ratio	1	-0.274699	3.83557	0.942905	-7.79242	7.24303	0.759801	0.000412851	1398.32	0.993325
R9_VOCALCORDDYS	Wald ratio	1	-0.0365316	0.515318	0.943484	-1.04656	0.973492	0.964128	0.351145	2.64717	0.993325
R9_E4_AROMAMINO	Wald ratio	1	-0.248012	3.68117	0.946285	-7.46311	6.96709	0.780351	0.000573869	1061.13	0.993848
R9_H7_CATARACTSENILE	Wald ratio	1	-0.0130893	0.191716	0.945567	-0.388852	0.362673	0.986996	0.677835	1.43717	0.993848
R9_N14_CHRONTUBULOINTNEPHRITIS	Wald ratio	1	-0.0723971	1.0629	0.945696	-2.15568	2.01089	0.930161	0.115824	7.46993	0.993848
R9_N14_RENFAILNAS	Wald ratio	1	-0.047933	0.706323	0.945895	-1.43233	1.33646	0.953198	0.238753	3.80555	0.993848
R9_N14_VULVAL_LSIL	Wald ratio	1	-0.0862167	1.28739	0.946605	-2.6095	2.43706	0.917395	0.0735716	11.4394	0.993848
R9_O15_ANTEPART_HAEM_NAS	Wald ratio	1	-0.0492017	0.722569	0.945712	-1.46544	1.36703	0.951989	0.230977	3.9237	0.993848
R9_N14_CALCULOWER	Wald ratio	1	0.063045	0.953376	0.947276	-1.80557	1.93166	1.06507	0.164381	6.90096	0.994093
R9_ARTHRO_SPEC	Wald ratio	1	-0.0874598	1.44164	0.951625	-2.91308	2.73816	0.916256	0.0543081	15.4585	0.995159
R9_D3_IMMUDEFOTHER	Wald ratio	1	-0.12953	2.10829	0.95101	-4.26179	4.00273	0.878508	0.0140971	54.7472	0.995159
R9_DM_NEPHROPATHY_EXMORE	Wald ratio	1	0.0352435	0.562605	0.95005	-1.06746	1.13795	1.03587	0.34388	3.12036	0.995159
R9_DRUGADVERS_ADRENOCORTICAL_INSUFFICIENCY	Wald ratio	1	0.100954	1.77355	0.954607	-3.3752	3.57711	1.10623	0.0342111	35.7701	0.995159
R9_H7_CORNEALOTH	Wald ratio	1	-0.0429443	0.712232	0.95192	-1.43892	1.35303	0.957965	0.237184	3.86913	0.995159
R9_H7_STRABOTH	Wald ratio	1	0.0237942	0.424691	0.95532	-0.808601	0.856189	1.02408	0.445481	2.35417	0.995159
R9_H8_NONSUPPNAS	Wald ratio	1	-0.0225792	0.402567	0.955272	-0.81161	0.766452	0.977674	0.444142	2.15212	0.995159
R9_I9_HEARTFAIL_AND_CHD	Wald ratio	1	-0.0216255	0.348663	0.950544	-0.705004	0.661753	0.978607	0.494106	1.93819	0.995159
R9_K11_CROSSBITE	Wald ratio	1	-0.054049	0.874349	0.950709	-1.76777	1.65968	0.947386	0.170713	5.2576	0.995159
R9_K11_PARODON_OPER_DENTAL_OPER	Wald ratio	1	-0.0134747	0.222672	0.951746	-0.449912	0.422962	0.986616	0.637684	1.52648	0.995159
R9_K11_PERFOES	Wald ratio	1	0.182385	3.31892	0.956176	-6.32271	6.68747	1.20008	0.00179508	802.294	0.995159
R9_L12_ABSCESS_CUT	Wald ratio	1	0.0224798	0.398514	0.955016	-0.758608	0.803568	1.02273	0.468318	2.2335	0.995159
R9_L12_PARAPSO_PITYLICHCHRON	Wald ratio	1	0.203987	3.48584	0.953335	-6.62825	7.03623	1.22628	0.00132247	1137.09	0.995159
R9_M13_LIMBLENGTH	Wald ratio	1	0.135605	2.32872	0.953564	-4.42868	4.69989	1.14523	0.0119303	109.935	0.995159
R9_N14_OTHNONINFOVA	Wald ratio	1	-0.0705014	1.28157	0.956129	-2.58238	2.44138	0.931926	0.0755937	11.4889	0.995159
R9_N14_SPERMATOCELE	Wald ratio	1	-0.0431904	0.764708	0.95496	-1.54202	1.45564	0.957729	0.213949	4.28722	0.995159
R9_Q17_CLEFT_HARD_PALATE_NOS	Wald ratio	1	-0.175768	3.18227	0.955953	-6.41302	6.06149	0.838813	0.00164006	429.013	0.995159
R9_Q17_CONGEN_MALFO_URINARY_SYSTEM	Wald ratio	1	0.0503971	0.901189	0.955403	-1.71593	1.81673	1.05169	0.179796	6.15169	0.995159
R9_C3_CERVIX_UTERI_EXALLC	Wald ratio	1	0.0986615	1.8633	0.957772	-3.5534	3.75073	1.10369	0.028627	42.552	0.995171
R9_F5_EMOPER	Wald ratio	1	0.030162	0.571911	0.95794	-1.09078	1.15111	1.03062	0.335953	3.1617	0.995171
R9_FG_OTHHEART	Wald ratio	1	-0.0101752	0.189942	0.957278	-0.382462	0.362111	0.989876	0.68218	1.43636	0.995171
R9_G6_HORNER	Wald ratio	1	0.107319	2.01973	0.957624	-3.85135	4.06599	1.11329	0.021251	58.3226	0.995171
R9_H7_GLAUCOMAMEDICATION	Wald ratio	1	0.0372411	0.740129	0.95987	-1.41341	1.48789	1.03794	0.243312	4.42776	0.99581
R9_K11_JAWS	Wald ratio	1	0.0406916	0.80451	0.959661	-1.53615	1.61753	1.04153	0.215209	5.04063	0.99581
R9_OTHER_SYSTCON_FG	Wald ratio	1	0.020086	0.390947	0.959025	-0.746171	0.786343	1.02029	0.474179	2.19535	0.99581
R9_CD2_INSITU_VULVA_EXALLC	Wald ratio	1	-0.140227	2.85452	0.96082	-5.73509	5.45464	0.869161	0.00323059	233.84	0.996184
R9_O15_POOR_FETGRO	Wald ratio	1	0.0295483	0.605947	0.961107	-1.15811	1.21721	1.02999	0.31408	3.37773	0.996184
R9_AB1_HEPATITIS_B	Wald ratio	1	-0.131471	3.40108	0.969165	-6.79758	6.53464	0.876805	0.00111647	688.585	0.997215
R9_AB1_SEXUAL_TRANSMISSION	Wald ratio	1	0.0110028	0.347593	0.974748	-0.67028	0.692286	1.01106	0.511565	1.99828	0.997215
R9_AB1_TYPHOIDPARATHYPHOID	Wald ratio	1	0.0799337	3.33105	0.980855	-6.44893	6.6088	1.08322	0.00158222	741.59	0.997215
R9_C3_DLBCL_EXALLC	Wald ratio	1	0.0320634	1.12172	0.977196	-2.16651	2.23064	1.03258	0.114576	9.30582	0.997215
R9_C3_GBM_EXALLC	Wald ratio	1	-0.078656	2.28176	0.972501	-4.5509	4.39359	0.924358	0.0105577	80.9305	0.997215
R9_CD2_BENIGN_EAR_RESP	Wald ratio	1	0.0234009	0.748179	0.975049	-1.44303	1.48983	1.02368	0.236211	4.43635	0.997215
R9_CD2_BENIGN_LYMPHANGIOMA	Wald ratio	1	-0.0592928	2.44878	0.980683	-4.8589	4.74032	0.942431	0.007759	114.47	0.997215
R9_CD2_BENIGN_MELANOCYTIC_SCALPNECK	Wald ratio	1	0.0365627	1.45474	0.979949	-2.81473	2.88786	1.03724	0.0599208	17.9548	0.997215
R9_CD2_BENIGN_PARATHYROID	Wald ratio	1	0.0934744	2.1435	0.965217	-4.10779	4.29474	1.09798	0.016444	73.3134	0.997215
R9_CD2_INSITU_RECTUM_EXALLC	Wald ratio	1	0.149827	3.93959	0.969663	-7.57178	7.87143	1.16163	0.000514778	2621.31	0.997215
R9_D3_AGRANULOCYTOSIS	Wald ratio	1	-0.0244263	0.628581	0.969002	-1.25645	1.20759	0.97587	0.284664	3.34542	0.997215
R9_E4_VIT_A_DEF	Wald ratio	1	0.0774718	3.23156	0.980874	-6.25638	6.41132	1.08055	0.00191818	608.696	0.997215
R9_F5_SLEEPWAKE	Wald ratio	1	-0.0422722	1.75618	0.980796	-3.48439	3.39984	0.958609	0.0306725	29.9594	0.997215
R9_G6_HCOBSTR	Wald ratio	1	-0.0450644	1.85288	0.980596	-3.6767	3.58657	0.955936	0.0253063	36.1101	0.997215
R9_G6_POSTZOST	Wald ratio	1	-0.0608502	2.01224	0.975876	-4.00484	3.88314	0.940964	0.0182271	48.5767	0.997215
R9_H7_AMD	Wald ratio	1	0.0150308	0.399806	0.97001	-0.768589	0.798651	1.01514	0.463667	2.22254	0.997215
R9_H7_EYELIDFUNC	Wald ratio	1	0.0596878	2.56218	0.981414	-4.96218	5.08155	1.06151	0.00699766	161.024	0.997215
R9_H7_INTERNUCOPHTHALMOPLEGIA	Wald ratio	1	0.0874007	3.67163	0.981009	-7.10899	7.28379	1.09133	0.000817722	1456.5	0.997215
R9_H7_VISUDISTURB	Wald ratio	1	0.0110891	0.290172	0.969516	-0.557649	0.579827	1.01115	0.572554	1.78573	0.997215
R9_H7_VITRCRYSTAL	Wald ratio	1	-0.0831512	2.49144	0.973376	-4.96636	4.80006	0.920212	0.00696844	121.518	0.997215
R9_I9_CARDMYOINOTH	Wald ratio	1	-0.116533	3.18749	0.970836	-6.36401	6.13094	0.89	0.00172245	459.87	0.997215
R9_I9_HEARTFAIL_ALLCAUSE	Wald ratio	1	-0.00597514	0.2404	0.980171	-0.477158	0.465208	0.994043	0.620544	1.59235	0.997215
R9_I9_THROMBANG	Wald ratio	1	-0.131557	3.41103	0.969235	-6.81717	6.55406	0.87673	0.00109481	702.089	0.997215
R9_K11_CHOLELITH	Wald ratio	1	-0.00513036	0.200575	0.979594	-0.398258	0.387997	0.994883	0.671489	1.47403	0.997215
R9_K11_DENTOFACIAL_ANOMALIES	Wald ratio	1	-0.0110229	0.366072	0.975978	-0.728524	0.706478	0.989038	0.482621	2.02684	0.997215
R9_K11_DISOESINOTH	Wald ratio	1	0.0690653	1.55184	0.964502	-2.97255	3.11068	1.07151	0.0511729	22.4362	0.997215
R9_K11_ENERCOLNONINF	Wald ratio	1	-0.0112717	0.276469	0.967479	-0.553151	0.530607	0.988792	0.575135	1.69996	0.997215
R9_K11_FIBROCHIRLIV	Wald ratio	1	0.0209829	0.829258	0.979813	-1.60436	1.64633	1.0212	0.201017	5.1879	0.997215
R9_K11_HERING	Wald ratio	1	0.00781701	0.218946	0.971519	-0.421317	0.436951	1.00785	0.656182	1.54798	0.997215
R9_K11_OTHENTERCOL	Wald ratio	1	0.0157312	0.402177	0.968799	-0.772536	0.803998	1.01586	0.46184	2.23446	0.997215
R9_K11_PARODON_PERIAPIC_CHRONIC	Wald ratio	1	0.014194	0.447634	0.974704	-0.863169	0.891557	1.0143	0.421823	2.43892	0.997215
R9_M13_DORSOPATHY	Wald ratio	1	-0.00508959	0.13096	0.968999	-0.26177	0.251591	0.994923	0.769688	1.28607	0.997215
R9_M13_GANGLION	Wald ratio	1	0.0121901	0.423356	0.977029	-0.817589	0.841969	1.01226	0.441495	2.32093	0.997215
R9_M13_PLANTARFASC	Wald ratio	1	0.0164303	0.679696	0.980715	-1.31577	1.34863	1.01657	0.268267	3.85216	0.997215
R9_MIGRAINE_TRIPTAN	Wald ratio	1	-0.0079261	0.197474	0.967984	-0.394975	0.379123	0.992105	0.673697	1.461	0.997215
R9_N14_BARTHOABSCESS	Wald ratio	1	-0.05894	1.35117	0.965206	-2.70723	2.58935	0.942763	0.0667215	13.3211	0.997215
R9_N14_OTHNONINFVAG	Wald ratio	1	0.0186275	0.743567	0.980014	-1.43876	1.47602	1.0188	0.237221	4.37549	0.997215
R9_N14_OVARYCYST	Wald ratio	1	0.0118127	0.273115	0.965501	-0.523492	0.547118	1.01188	0.592448	1.72826	0.997215
R9_O15_PRE_OR_ECLAMPSIA	Wald ratio	1	-0.0180375	0.427268	0.966327	-0.855483	0.819408	0.982124	0.425078	2.26916	0.997215
R9_Q17_COMPLEX_CARD_DEFEC	Wald ratio	1	-0.0898045	2.78079	0.974237	-5.54015	5.36054	0.91411	0.00392593	212.84	0.997215
R9_Q17_RVOTO	Wald ratio	1	-0.0634282	2.37115	0.978659	-4.71089	4.58403	0.938541	0.00899678	97.9084	0.997215
R9_RX_ASTMA_BIOL	Wald ratio	1	-0.106992	2.68921	0.968264	-5.37784	5.16386	0.898533	0.00461777	174.838	0.997215
R9_SCND_OTH_KNEEARTHROSIS	Wald ratio	1	0.0285512	0.968091	0.976472	-1.86891	1.92601	1.02896	0.154292	6.86207	0.997215
R9_ST19_FRACT_FEMUR	Wald ratio	1	0.0128621	0.389806	0.973678	-0.751158	0.776882	1.01295	0.47182	2.17468	0.997215
R9_G6_HCNP	Wald ratio	1	0.0283359	1.28573	0.982417	-2.4917	2.54837	1.02874	0.0827692	12.7863	0.997342
R9_M13_SPONDYLOPATHYNAS	Wald ratio	1	-0.0300036	1.35148	0.982288	-2.6789	2.61889	0.970442	0.0686388	13.7205	0.997342
R9_I9_HEARTFAIL_AND_ANTIHYPERT	Wald ratio	1	0.00586646	0.300318	0.984415	-0.582757	0.59449	1.00588	0.558357	1.81211	0.998044
R9_I9_LYMPHOTH	Wald ratio	1	0.0221061	1.1871	0.985143	-2.30462	2.34883	1.02235	0.0997972	10.4733	0.998044
R9_K11_SUPNUM_ONLY	Wald ratio	1	0.0668562	3.49383	0.984733	-6.78105	6.91476	1.06914	0.00113509	1007.03	0.998044
R9_O15_LABOUR_INTRAPART_HAEMORRH	Wald ratio	1	-0.0174324	0.945287	0.985287	-1.8702	1.83533	0.982719	0.154094	6.2672	0.998044
R9_O15_PUERP_ANEST_COMPL	Wald ratio	1	-0.0687017	3.73	0.985305	-7.3795	7.2421	0.933605	0.000623912	1397.02	0.998044
R9_D3_IMMUDEFNAS	Wald ratio	1	-0.0597031	3.60483	0.986786	-7.12517	7.00577	0.942044	0.000804592	1102.98	0.998654
R9_DRUGADVERS_SYSTEMIC_LUPUS_ERYTHEMAT	Wald ratio	1	0.0433861	2.57258	0.986544	-4.99888	5.08565	1.04434	0.00674551	161.685	0.998654
R9_CD2_BENIGN_COLON_NOS	Wald ratio	1	0.00625809	0.430789	0.98841	-0.838089	0.850605	1.00628	0.432536	2.34106	0.998857
R9_CD2_HODGKIN_LYMPHOMA	Wald ratio	1	-0.0179571	1.27458	0.988759	-2.51613	2.48022	0.982203	0.0807714	11.9439	0.998857
R9_H8_EXTERNAL	Wald ratio	1	-0.00463529	0.355531	0.989598	-0.701476	0.692206	0.995375	0.495853	1.99812	0.998857
R9_J10_BRONCHNAS	Wald ratio	1	0.0137316	1.05091	0.989575	-2.04605	2.07351	1.01383	0.129244	7.95272	0.998857
R9_K11_MESIAL_BITE	Wald ratio	1	-0.0312089	2.4	0.989625	-4.73521	4.67279	0.969273	0.00878061	106.996	0.998857
R9_N14_RECURANDPERHEAMATUR	Wald ratio	1	0.0323096	2.4145	0.989323	-4.70011	4.76472	1.03284	0.00909432	117.299	0.998857
R9_CD2_BENIGN_HYPOPHARYNX	Wald ratio	1	-0.0397574	3.27612	0.990318	-6.46096	6.38145	0.961023	0.00156329	590.782	0.999113
R9_AB1_HEPATITIS_A	Wald ratio	1	-0.014073	3.25347	0.996549	-6.39087	6.36273	0.986026	0.00167679	579.825	0.999465
R9_CD2_HODGKIN_LYMPHOMA_EXALLC	Wald ratio	1	0.0119853	1.27491	0.992499	-2.48685	2.51082	1.01206	0.0831719	12.315	0.999465
R9_CHONDRO_OTH	Wald ratio	1	0.00700694	2.10073	0.997339	-4.11043	4.12445	1.00703	0.0164007	61.8336	0.999465
R9_DRUGADVERS_CATAR	Wald ratio	1	0.013124	1.42602	0.992657	-2.78188	2.80813	1.01321	0.0619218	16.5789	0.999465
R9_E4_HYPOOSMNAT	Wald ratio	1	0.00242086	0.504388	0.99617	-0.986179	0.99102	1.00242	0.372999	2.69398	0.999465
R9_E4_THYTOXNOD	Wald ratio	1	-0.022376	2.33236	0.992345	-4.5938	4.54905	0.977873	0.0101144	94.5423	0.999465
R9_F5_HALLUCIN	Wald ratio	1	0.012673	2.90722	0.996522	-5.68549	5.71083	1.01275	0.00339488	302.123	0.999465
R9_F5_PERSOCHANGE	Wald ratio	1	0.00222863	3.32172	0.999465	-6.50835	6.5128	1.00223	0.00149094	673.713	0.999465
R9_H7_PTOSIS	Wald ratio	1	-0.00315287	0.675366	0.996275	-1.32687	1.32056	0.996852	0.265306	3.74554	0.999465
R9_H8_EXT_OTH	Wald ratio	1	0.00393234	0.863285	0.996366	-1.68811	1.69597	1.00394	0.184869	5.45193	0.999465
R9_I9_PHLETHROM	Wald ratio	1	0.00409876	0.429392	0.992384	-0.83751	0.845708	1.00411	0.432787	2.32963	0.999465
R9_I9_RHEUFEV	Wald ratio	1	-0.00412902	1.13904	0.997108	-2.23664	2.22839	0.995879	0.106816	9.28487	0.999465
R9_L12_PITYROCHEA	Wald ratio	1	-0.0118789	2.6317	0.996399	-5.17001	5.14625	0.988191	0.00568452	171.786	0.999465
R9_M13_ARTHINOTH	Wald ratio	1	0.00537531	1.09181	0.996072	-2.13457	2.14532	1.00539	0.118295	8.54478	0.999465
R9_M13_BONEHYPERTRPH	Wald ratio	1	-0.0192634	3.87648	0.996035	-7.61717	7.57864	0.980921	0.000491932	1955.97	0.999465
R9_M13_BURSOPATHY	Wald ratio	1	-0.00252962	0.567531	0.996444	-1.11489	1.10983	0.997474	0.327951	3.03385	0.999465
R9_M13_RUPTUREMUSC	Wald ratio	1	0.00373739	2.9156	0.998977	-5.71083	5.71831	1.00374	0.00330991	304.39	0.999465
R9_M13_SYNOTEND	Wald ratio	1	0.00031451	0.258806	0.99903	-0.506946	0.507575	1.00031	0.602332	1.66126	0.999465
R9_N14_GENITOUROTH	Wald ratio	1	-0.00116751	0.5974	0.998441	-1.17207	1.16974	0.998833	0.309725	3.22114	0.999465
R9_Q17_CONGEN_MALFO_GREAT_ARTERIES	Wald ratio	1	-0.00346309	1.48531	0.99814	-2.91468	2.90775	0.996543	0.0542215	18.3156	0.999465
